# Visceral Leishmaniasis in pregnancy and vertical transmission: A systematic literature review on the therapeutic orphans

**DOI:** 10.1101/2021.04.16.21255552

**Authors:** Prabin Dahal, Sauman Singh-Phulgenda, Brittany J Maguire, Eli Harriss, Koert Ritmeijer, Fabiana Alves, Philippe J Guerin, Piero L Olliaro

**Author notes:** Correspondence to Infectious Diseases Data Observatory (IDDO), Oxford, UK. Email addresses: PD, SSP, BJM, EH, KR, FA, PJG, PLO.

## Abstract

**Background:** Reports on the occurrence and outcome of Visceral Leishmaniasis (VL) in pregnant women is rare in published literature. The occurrence of VL in pregnancy is not systematically captured and cases are rarely followed-up to detect consequences of infection and treatment on the mother and foetus.

**Methods:** A review of all published literature was undertaken to identify cases of VL infections during pregnancy by searching the following database: Ovid MEDLINE®; Ovid Embase; Cochrane Database of Systematic Reviews; Cochrane Central Register of Controlled Trials; World Health Organization Global Index Medicus: LILACS (Americas); IMSEAR (South- East Asia); IMEMR (Eastern Mediterranean); WPRIM (Western Pacific); ClinicalTrials.gov; and the WHO International Clinical Trials Registry Platform. Selection criteria included any clinical reports describing the disease in pregnancy or vertical transmission of the disease in humans. Articles meeting pre-specified inclusion criteria and non-primary research articles such as textbook, chapters, letters, retrospective case description, or reports of accidental inclusion in trials were also considered.

**Results:** We screened 272 publications and identified a total of 70 records (1926–2020) describing 447 VL cases in pregnant women. The disease was detected during pregnancy in 394 (88.1%), retrospectively confirmed after giving birth in 52 (11.6%), and the time of identification was not clear in 1 (0.2%). Of the 394 mothers whose infection was identified during pregnancy, 344 (89.1%) received a treatment, 3 (0.8%) were untreated, and the treatment status was not clear in the remaining 47 (12.2%). Of 344 mothers, Liposomal Amphotericin B (L-AmB) was administered in 202 (58.7%) and pentavalent antimony (PA) in 92 (26.7%). Outcomes were reported in 176 mothers treated L-AmB with 4 (2.3%) reports of maternal deaths, 5 (2.8%) miscarriages, and 2 (1.1%) foetal death/stillbirth. For PA, outcomes were reported in 87 mothers of whom 4 (4.6%) died, 24 (27.6%) had spontaneous abortion, 2 (2.3%) had miscarriages. A total of 26 cases of confirmed, probable or suspected cases of vertical transmission were identified and the median time to detection was 6 months (range: 0–18 months).

**Conclusions:** Outcomes of VL treatment during pregnancy is rarely reported and under- researched. When it is reported, information is often incomplete and it is difficult to derive generalisable information on outcomes for mothers and babies, although reported data favours the usage of liposomal amphotericin B for the treatment of VL in pregnant women.

**Author summary:** Visceral Leishmaniasis (VL) is a neglected tropical disease with an estimated incidence of 50,000 to 90,000 cases in 2019. Women who are susceptible to becoming pregnant or those who are pregnant and lactating are regularly excluded from clinical studies of VL. A specific concern of public health relevance is the little knowledge of the consequences of VL and its treatment on the mother and the foetus. We did a systematic review of all published literature with an overarching aim of identifying cases of VL in pregnancy and assess the risk-benefit balance of antileishmanial therapies to the mother and the child. We identified a total of 70 records (1926–2020) describing 447 VL cases in pregnant women. In 394 mothers, infection was identified during pregnancy of whom 202 received Liposomal Amphotericin B (L-AmB) and 92 received pentavalent antimony (PA). Reports of maternal deaths, abortion, and miscarriages were proportionally lower among those who received L- AmB compared to PA regimens. A total of 26 cases of confirmed, probable or suspected cases of vertical transmission were identified and the median time to detection was 6 months (range: 0–18 months). Our review brings together scattered observations of VL in pregnant women in the clinical literature and clearly highlights that the disease in pregnancy is under-reported and under-studied. Our findings indicate that L-AmB should be the preferred treatment for VL during pregnancy.

## Supplementary material for "Visceral Leishmaniasis in pregnancy and vertical transmission: A systematic literature review on the therapeutic orphans": S1 Data

### Sheet: VL in pregnancy_Screening
List	Original_list	Authors	year	Language	Title	Journal	URL/Retrieved from	Record Type	Eligible	Inclusion	Reason for exclusion
1	174	Palii, E. T.	1959	Russian	[Pregnancy and visceral leishmaniasis].	Sovetskaia Meditsina	http://ovidsp.ovid.com/ovidweb.cgi?T=JS&CSC=Y&NEWS=N&PAGE=fulltext&D=med1&AN=14429923	Article	No	Excluded (pdf not found)	Article not found
2	97	Kulkarni, B. S., Satoskar, R. S., & Sheth, U. K.	1963	English	Electrophoretic Serum Protein Patterns in Health and Disease	Indian Journal of Physiology & Pharmacology	https://www.ncbi.nlm.nih.gov/pubmed/14120118	Article	Yes	Excluded (review article; no description of new cases of pregnant women and vertical transmission)	Review article
3	212	Ghosh, S., Mukerjee, N., & Bose, R.	1964	English	Complement Fixation Test in Leprosy with Cardiolipin-Cholesterol-Cephalin Entigen	Indian Journal of Medical Research	http://imsear.searo.who.int/handle/123456789/24034	Article	No	Excluded (experimental study on diagnostic tests)	lab/modelling/enntomological studies
4	272	S. Ghosh;N. Mukerjee;R. Bose	1964	English	COMPLEMENT FIXATION TEST IN LEPROSY WITH CARDIOLIPIN-CHOLESTEROL-CEPHALIN ENTIGEN.	Indian Journal of Medical Research	http://ovidsp.ovid.com/ovidweb.cgi?T=JS&CSC=Y&NEWS=N&PAGE=fulltext&D=med1&AN=14177051	Article	No	Excluded (experimental study on diagnostic tests)	lab/modelling/enntomological studies
5	219	Woodruff, A. W.	1972	English	Recent work on anaemias in the tropics	British Medical Bulletin	http://ovidsp.ovid.com/ovidweb.cgi?T=JS&CSC=Y&NEWS=N&PAGE=fulltext&D=med1&AN=4562686	Article	Yes	Excluded (no description of pregnant women and vertical transmission)	Not in pregnacy
6	19	Gastebled, G., Nurit, Y., Beucler, A., & Lafaix, C.	1973	French	[Kala-azar and pregnancy].	Journal de Gynecologie, Obstetrique et Biologie de la Reproduction	http://ovidsp.ovid.com/ovidweb.cgi?T=JS&CSC=Y&NEWS=N&PAGE=fulltext&D=med1&AN=4807287	Article	Yes	Excluded (review article; no description of new cases of pregnant women and vertical transmission)	Review article
8	183	Ward, R. D.	1974	English	Letter: Granule formation in the accessory glands of a laboratory strain of Lu. longipalpis (dipteria: phlebotomidae) from Ceara State, Brazil	Transactions of the Royal Society of Tropical Medicine & Hygiene	http://ovidsp.ovid.com/ovidweb.cgi?T=JS&CSC=Y&NEWS=N&PAGE=fulltext&D=med1&AN=4477680	Article	No	Excluded (experimental study in sandflies)	lab/modelling/enntomological studies
7	8	Perez Soler, J., & Fernandez Perez, F.	1974	Spanish	Kala azar and pregnancy. [Spanish].	Acta Obstetrica y Ginecologica Hispano-Lusitana	http://ovidsp.ovid.com/ovidweb.cgi?T=JS&CSC=Y&NEWS=N&PAGE=fulltext&D=emed2&AN=5175202	Article	Yes	Excluded (full text pdf not found)	Article not found
9	237	Couvreur, J., & Desmonts, G.	1977	English	[Parasitic pathology of the fetus].	Revue du Praticien	http://ovidsp.ovid.com/ovidweb.cgi?T=JS&CSC=Y&NEWS=N&PAGE=fulltext&D=med1&AN=866930	Article	Yes	Excluded (full text pdf not found)	Article not found
10	6	El-Saaran, A. M.	1979	English	Visceral Leishmaniasis in Dubai	Trans R Soc Trop Med Hyg	https://www.ncbi.nlm.nih.gov/pubmed/555083	Article	Yes	Included
11	46	Shuikina, E. E	1980	Russian	[Clinical immunological variants of leishmaniasis].	Meditsinskaia Parazitologiia i Parazitarnye Bolezni	http://ovidsp.ovid.com/ovidweb.cgi?T=JS&CSC=Y&NEWS=N&PAGE=fulltext&D=med2&AN=6993910	Article	Yes	Excluded (abstract and full text pdf not found)	Article not found
14	47	Herman, R., Nolan, T. J., & Fahey, J. R.	1982	English	Sensitization of offspring of Leishmania donovani-infected hamsters to immunization and of offspring of immunized hamsters to challenge	American Journal of Tropical Medicine & Hygiene	http://ovidsp.ovid.com/ovidweb.cgi?T=JS&CSC=Y&NEWS=N&PAGE=fulltext&D=med2&AN=7201750	Article	No	Excluded (non-human)	Non human
12	195	Castel, Y., Chastel, C., Le Moigne, C., Simitzis, A. M., & Le Fur, J. M.	1982	French	[Autochtonous kala-azar (author’s transl)].	Archives Francaises de Pediatrie	http://ovidsp.ovid.com/ovidweb.cgi?T=JS&CSC=Y&NEWS=N&PAGE=fulltext&D=med2&AN=7073440	Article	Yes	Excluded (no description of VL in preganacy or congential transmission)	Not in pregnacy
16	217	Paiva, M. C., Prata, A., Moura, R. C., Pinto, A. V, & Santos, F.	1984	English	Estudo da coagulacao em um caso de hepatite de Labrea.	Rev. Soc. Bras. Med. Trop	http://www.scielo.br/pdf/rsbmt/v17n1/07.pdf	Article	No	Excluded (Hepatitis patients)	Non VL
13	17	Blanc, C., & Robert, A	1984	French	[5th case of congenital kala-azar].	Presse Med	https://www.ncbi.nlm.nih.gov/pubmed/6235503	Article	Yes	Included
18	111	De Raadt, P.	1985	French	[Congenital trypanosomiasis and leishmaniasis].	Archives Francaises de Pediatrie	http://ovidsp.ovid.com/ovidweb.cgi?T=JS&CSC=Y&NEWS=N&PAGE=fulltext&D=med2&AN=3938649	Article	Yes	Excluded (review article; no description of new cases of pregnant women and vertical transmission)	Review article
19	239	Badaro, R., Carvalho, E. M., Rocha, H., Queiroz, A. C., & Jones, T. C.	1986	English	Leishmania donovani: an opportunistic microbe associated with progressive disease in three immunocompromised patients	Lancet	https://www.ncbi.nlm.nih.gov/pubmed/2869348	Article	Yes	Included
20	78	Scuderi, P., Sterling, K. E., Lam, K. S., Finley, P. R., Ryan, K. J., Ray, C. G., … Salmon, S. E.	1986	English	Raised serum levels of tumour necrosis factor in parasitic infections	Lancet	http://ovidsp.ovid.com/ovidweb.cgi?T=JS&CSC=Y&NEWS=N&PAGE=fulltext&D=med2&AN=2878227	Article	No	Excluded (immunological study)	lab/modelling/enntomological studies
17	22	Massip, P., Goutner, C., Dupic, Y., & Navarrot, P.	1986	French	[Kala-azar in pregnant women].	Presse Medicale	http://ovidsp.ovid.com/ovidweb.cgi?T=JS&CSC=Y&NEWS=N&PAGE=fulltext&D=med2&AN=2940581	Article	Yes	Excluded (full text pdf not found)	Article not found
21	7	Mittal, V., Sehgal, S., Yadav, T., & Singh, V. K.	1987	English	Congenital transmission of kala-azar	J Commun Dis	https://www.ncbi.nlm.nih.gov/pubmed/3454359	Article	Yes	Included
23	129	Winship, K. A.	1987	English	Toxicity of antimony and its compounds.	Adverse Drug Reactions and Acute Poisoning Review,	http://ovidsp.ovid.com/ovidweb.cgi?T=JS&CSC=Y&NEWS=N&PAGE=fulltext&D=emed3&AN=17127250	Article	Yes	Exlcuded (pdf not found/ review article/ abstract doesn’t describe preg or congential)	Article not found
22	13	Nyakundi, P. M., Muigai, R., Were, J. B. O., Oster, C. N., Gachihi, G. S., & Kirigi, G.	1988	English	Congenital visceral leishmaniasis: Case report	Transactions of the Royal Society of Tropical Medicine and Hygiene,	https://doi.org/10.1016/0035-9203(88)90508-1	Article	Yes	Included
26	104	Di Gregorio, P., Ceravolo, G., Di Filippo, S., & Ciurleo, M	1988	English	On a case of visceral Leishmaniosis during pregnancy: Clinical considerations and observations on the transplacental transmission hypothesis	Giornale di Malattie Infettive e Parassitarie	http://ovidsp.ovid.com/ovidweb.cgi?T=JS&CSC=Y&NEWS=N&PAGE=fulltext&D=emed4&AN=19104954	Article	Yes	Excluded (pdf not found); request WHO	Article not found
24	18	Yadav, T., Gupta, H., Satteya, U., Kumar, R., & Mittal, V.	1989	English	Congenital kala-azar	Ann Trop Med Parasitol	https://www.ncbi.nlm.nih.gov/pubmed/2619366	Article	Yes	Included
27	146	Schrey, C. F., Pires, C. A., & Macvean, D. W.	1989	English	Distribution of phlebotomine sandflies and the rate of their infection with Leishmania promastigotes in the Algarve, Portugal.	Medical & Veterinary Entomology	http://ovidsp.ovid.com/ovidweb.cgi?T=JS&CSC=Y&NEWS=N&PAGE=fulltext&D=med3&AN=2519654	Article	No	Excluded (non-human)	Non human
25	109	Colichón Yerosh, A.	1989	Portugese	Distribución seroepidemiológica de la hepatitis B y hepatitis Delta en diferentes comunidades indigenas de la Selva peruana			Dissertation	No	Excluded (non-VL context)	Non VL
30	256	Zanchetta, N., Vigano, P., Farrario, M. P., Priuli, G. B., Djigbenoude, O., Nardi, G. P., & Pagano, A.	1990	English	Band delta hepatitis virus infection in a population of West Africa	Rev. Inst. Med. Trop. Säo Paulo	http://www.scielo.br/scielo.php?script=sci_pdf&pid=S0036-46651990000100006	Article	No	Excluded (non-VL)	Non VL
31	36	M, A.	1991	English	Age specific markers to hepatitis B and hepatitis D viruses in the Saudi population: prevalence and epidemiological significance	Emirates Med. J		Article	No	Excluded (non-VL)	Non VL
29	200	Kaplanski, G., Farnarier, C., Durand, J.-M., Soubeyrand, J., Bongrand, P., & Kaplanski, S.	1991	English	Leishmaniasis acquired in Belgium.	Lancet	https://doi.org/10.1016/0140-6736(91)91539-7	Article	Yes	Excluded (commentry on another article)	Review article
28	125	Miura, I. K., Pugliese, R. P. S., Pastorino, A. C., & Koch, V. H. K.	1991	Portugese	Infeccao vertical pelo virus das hepatites A, B, nao A, nao B, e delta: epidemiologia, fisiopatologia e profilaxia.	Pediatria (Säo Paulo)		Article	Yes	Excluded (pdf not found)	Article not found
34	79	López, A., Molina, C. A. de, Bueno, A., & Fuentes M, F.	1991	Spanish	Leishmaniasis visceral en niños: la experiencia en 35 casos.	Rev. méd. Hondur	http://www.bvs.hn/RMH/pdf/1991/pdf/Vol59-3-1991-4.pdf	Article	Yes	Excluded (no description of VL in pregnant women and vertical transmission)	Not in pregnacy
32	66	Eltoum, I. A., Zijlstra, E. E., Ali, M. S., Ghalib, H. W., Satti, M. M., Eltoum, B., & el-Hassan, A. M.	1992	English	Congenital kala-azar and leishmaniasis in the placenta.	American Journal of Tropical Medicine & Hygiene	http://ovidsp.ovid.com/ovidweb.cgi?T=JS&CSC=Y&NEWS=N&PAGE=fulltext&D=med3&AN=1536385	Article	Yes	Included
33	196	Brabin, L., & Brabin, B. J	1992	English	Parasitic infections in women and their consequences	Advances in Parasitology	https://www.ncbi.nlm.nih.gov/pubmed/?term=1496926	Article	Yes	Excluded (full text pdf not found)	Article not found
36	188	Elamin, A., & Omer, M. I. A.	1992	English	Visceral Leishmaniasis in a 6-Week-Old Infant: Possible Congenital Transmission	Tropical Doctor	https://doi.org/10.1177/004947559202200326	Article	Yes	Included
35	115	Seaman, J., Pryce, D., Sondorp, H. E., Moody, A., Bryceson, A. D. M., & Davidson, R. N.	1993	English	Epidemic Visceral Leishmaniasis in Sudan: A Randomized Trial of Aminosidine plus Sodium Stibogluconate versus Sodium Stibogluconate Alone	Journal of Infectious Diseases	https://doi.org/10.1093/infdis/168.3.715	Article	Yes	Included
37	155	Ribeiro, T. T., Brites, C., Moreira Jr., E. D., Siller, K., Silva, N., Johnson Jr., W. D., & Badaro, R.	1993	English	Serologic validation of HIV infection in a tropical area	Journal of Acquired Immune Deficiency Syndromes	http://ovidsp.ovid.com/ovidweb.cgi?T=JS&CSC=Y&NEWS=N&PAGE=fulltext&D=medc&AN=8450408	Article	No	Excluded (Serological survey)	lab/modelling/enntomological studies
41	20	Thakur, C., Sinha, G., Sharma, V., & Barat, D.	1993	English	The treatment of kala-azar during pregnancy	The National Medical Journal of India	https://www.ncbi.nlm.nih.gov/pubmed/7950931	Article	Yes	Included
15	85	Bano, P., & Shahab, S. M.	1994	English	A combination of sulphadiazine, trimethoprim and metronidazole or tinidazole in kala-azar.	Journal of the Association of Physicians of India	http://ovidsp.ovid.com/ovidweb.cgi?T=JS&CSC=Y&NEWS=N&PAGE=fulltext&D=med3&AN=7868522	Article	Yes	Excluded (pdf not found; 3 cases of VL in preg)	Article not found
43	33	Jeronimo, S. M. B., Oliveira, R. M., Mackay, S., Costa, R. M., Sweet, J., Eliana, T., & Pearson, R. D.	1994	English	An urban outbreak of visceral leishmaniasis in Natal, BRazil.	Transactions of the Royal Society of Tropical Medicine & Hygiene		Article	Yes	Included
40	269	Yachha, S. K., & Sharma, B. C	1994	English	Childhood hepatitis	Indian J Pediatr	http://imsear.searo.who.int/handle/123456789/79674	Article	No	Excluded (non-VL)	Non VL
42	131	Gradoni, L., Gaeta, G. B., Pellizzer, G., Maisto, A., & Scalone, A.	1994	English	Mediterranean visceral leishmaniasis in pregnancy	Scandinavian Journal of Infectious Diseases	https://doi.org/10.3109/00365549409011824	Article	Yes	Included
39	223	Robert, L. L., Schaefer, K. U., & Johnson, R. N.	1994	English	Phlebotomine sandflies associated with households of human visceral leishmaniasis cases in Baringo District, Kenya.	Annals of Tropical Medicine & Parasitology	http://ovidsp.ovid.com/ovidweb.cgi?T=JS&CSC=Y&NEWS=N&PAGE=fulltext&D=med3&AN=7893180	Article	No	Excluded (experimental study in sandflies)	lab/modelling/enntomological studies
46	120	Anonymous.	1994	French	XXXIIIeme Congres Medical Maghrebin A Tunis du 9-10-11 Mai 1994 quelques resumes des communications - A suivre.	Maghreb Med		Conference proceedings	No	Excluded (pdf not found)	Article not found
38	189	Bueso-Engelhardt, A., Ortega-Iglesias, J. C., Lopez-Aguilar, A., Lanza-Fernandez, T. O., & De Leon-Lozano, L. C.	1994	Spanish	Visceral leishmaniasis in Honduras. Experience with 54 cases in a reference pediatric hospital.	Boletin Medico del Hospital Infantil de Mexico	https://pascal-francis.inist.fr/vibad/index.php?action=getRecordDetail&idt=3953154	Article	Yes	Excluded (full text pdf not found)	Article not found
44	38	Cabello, P. H., Lima, A. M., Azevedo, E. S., & Krieger, H.	1995	English	Familial aggregation of Leishmania chagasi infection in northeastern Brazil	American Journal of Tropical Medicine & Hygiene	http://ovidsp.ovid.com/ovidweb.cgi?T=JS&CSC=Y&NEWS=N&PAGE=fulltext&D=med3&AN=7741179	Article	Yes	Excluded (full text pdf not found)	Article not found
49	246	Sh, N.	1995	English	Study of the knowledge, attitude and practice of mothers about kala-azar in the rural communities of endemic area of Meshkin-Shahr	Iran. J. Public Health,	http://ijph.tums.ac.ir/index.php/ijph/article/view/1558	Article	Yes	Excluded (full text pdf not in English)	Article not in English
51	4	Utili, R., Rambaldi, A., Tripodi, M. F., & Andreana, A	1995	English	Visceral leishmaniasis during pregnancy treated with meglumine antimoniate	Infection	http://ovidsp.ovid.com/ovidweb.cgi?T=JS&CSC=Y&NEWS=N&PAGE=fulltext&D=med3&AN=7499009	Article	Yes	Included
47	177	Bourgeade, A., & Tissot Dupont, H	1995	French	France, current events in zoonoses. [French].	Medecine et Maladies Infectieuses	https://doi.org/http://dx.doi.org/10.1016/S0399-077X%2805%2980248-3	Article	Yes	Excluded (review article; no description of pregnant women and vertical transmission)	Not in pregnacy
45	128	Castro, C., Macêdo, V., Silva-Vergara, M. L., Cuba, C., Silveira, C., Carvalho, E., & Marsden, P.	1995	Portugese	Eficácia do sulfato de aminosidine na leishmaniose visceral grave, resistente ao tratamento com antimonial pentavalente.	Rev. Soc. Bras. Med		Article	Yes	Excluded (no description of pregnancy)	Not in pregnacy
48	27	Moraes, C., Topyla, V. S., Paes, R. A. P., Cury, A. F., & Tedesco, J. J. de A.	1995	Portugese	Leishmaniose visceral durante a gestaçäo: relato de caso.	Rev. bras. ginecol. Obstet		Article	Yes	Excluded (full text pdf not found)	Article not found
52	29	Sharma, R., Bahl, L., Goel, A., Upadhaya, A., Kaushik, S., Sharma, R., & Gupta, A	1996	English	Congenital kala-azar: a case report.	J Commun Dis		Article	Yes	Included
56	32	Garnier, J. M.	1996	French	What’s new in pediatric infectious diseases.	Medecine et Maladies Infectieuses	https://doi.org/http://dx.doi.org/10.1016/S0399-077X%2896%2980259-9	Article	Yes	Excluded (Review article)	Review article
50	194	Torres, J.	1996	Spanish	La infección por los virus de la hepatitis B y delta en sur América.	Bol. venez. Infectol		Article	No	Excluded (Non-VL)	Non VL
53	178	Loza P, H.	1997	-	Hepatitis			-	No	Excluded (non-VL)	Non VL
57	159	Diaz-Espineira, M. M., & Slappendel, R. J	1997	English	A case of autochthonous canine leishmaniasis in The Netherlands.	Veterinary Quarterly	http://ovidsp.ovid.com/ovidweb.cgi?T=JS&CSC=Y&NEWS=N&PAGE=fulltext&D=med4&AN=9225436	Article	No	Excluded (non-human)	Non human
55	264	Sivagnaname, N., & Amalraj, D. D.	1997	English	Breeding habitats of vector sandflies and their control in India	Journal of Communicable Diseases	http://ovidsp.ovid.com/ovidweb.cgi?T=JS&CSC=Y&NEWS=N&PAGE=fulltext&D=med4&AN=9282515	Article	No	Excluded(Review on Sandflies)	lab/modelling/enntomological studies
59	197	Chantel, I., & Leslie M, H.	1997	English	Hepatitis in pregnancy - A review	Postgrad. Med. Inst.	https://vlibrary.emro.who.int/imemr/hepatitis-in-pregnancy-a-review/	Article	No	Excluded (Non-VL)	Non VL
54	184	Matzdorff, A. C., Matthes, K., Kemkes-Matthes, B., & Pralle, H.	1997	German	[Visceral leishmaniasis with an unusually long incubation time].	Deutsche Medizinische Wochenschrift,	https://www.ncbi.nlm.nih.gov/pubmed/9264920	Article	Yes	Excluded (full text pdf not found; possibly vertical transmission)	Article not found
63	261	Azevedo, R. A. de, & Farhat, C. K.	1998	English	Hepatites virais		https://pesquisa.bvsalud.org/portal/resource/pt/lil-260910	Book chapter	No	Excluded (non-VL)	Non VL
58	53	Gama, M. E. A., Barbosa, J. de S., Pires, B., Cunha, A. K. B., Freitas, A. R., Ribeiro, I. R., & Costa, J. M. L.	1998	Portugese	Avaliaçäo do nível de conhecimento que populaçöes residentes em áreas endêmicas têm sobre leishmaniose visceral, Estado do Maranhäo, Brasil.	Cad. saúde pública	http://www.scielo.br/scielo.php?script=sci_arttext&pid=S0102-311X1998000200014&lng=en&nrm=iso	Article	No	Excluded (qualitative study)	Non-clinical report
62	213	Thakur, C. P., Singh, R. K., Hassan, S. M., Kumar, R., Narain, S., & Kumar, A.	1999	English	Amphotericin B deoxycholate treatment of visceral leishmaniasis with newer modes of administration and precautions: A study of 938 cases.	Transactions of the Royal Society of Tropical Medicine and Hygiene	https://doi.org/10.1016/S0035-9203(99)90037-8	Article	Yes	Included
61	260	Rosenblatt, J. E.	1999	English	Antiparasitic agents	Mayo Clinic Proceedings	https://www.ncbi.nlm.nih.gov/pubmed/10560606	Article	Yes	Excluded (full text pdf not found)	Article not found
60	14	Meinecke, C. K., Schottelius, J., Oskam, L., & Fleischer, B.	1999	English	Congenital Transmission of Visceral Leishmaniasis (Kala Azar) From an Asymptomatic Mother to Her Child	Pediatrics	https://doi.org/10.1542/peds.104.5.e65	Article	Yes	Included
66	210	Das, M.	1999	English	Health in Bihar -- an overview.	Health for the Millions	https://www.ncbi.nlm.nih.gov/pubmed/12295396	Article	Yes	Excluded (full text pdf not found)	Article not found
64	232	Tarantino, C., Rossi, G., Kramer, L. H., Perrucci, S., Cringoli, G., & Macchioni, G	2001	English	Leishmania infantum and Neospora caninum simultaneous skin infection in a young dog in Italy	Veterinary Parasitology	http://ovidsp.ovid.com/ovidweb.cgi?T=JS&CSC=Y&NEWS=N&PAGE=fulltext&D=med4&AN=11705654	Article	No	Excluded (canine leishmaniasis)	Non human
67	201	Anonymous.	2001	English	Miltefosine (Impavido) for Leishmaniasis.	Medical Letter on Drugs and Therapeutics	http://secure.medicalletter.org/system/files/private/TML-issue-1451.pdf	Article	Yes	Excluded (full text pdf not found)	Article not found
73	113	Ferreira, E., Lucena, S., Fonseca, G., Barbosa, T. C., Aquino, R. B., Lambert, J. S., & Nogueira, S. A	2001	English	Visceral leishmaniasis in a Brazilian child infected perinatally with human immunodeficiency virus	Pediatric Infectious Disease Journal	https://www.ncbi.nlm.nih.gov/pubmed/11224850	Article	Yes	Excluded (no description of VL in pregnant women and vertical transmission)	Not in pregnacy
68	241	Gangneux, J. P., & Marty, P.	2001	French	[Treatment of visceral leishmaniasis: efficacy and limits of miltefosine].	Sante	https://www.jle.com/fr/revues/san/e-docs/traitement_de_la_leishmaniose_viscerale_le_point_sur_l_interet_et_les_limites_de_la_miltefosine_220109/article.phtml	Article	Yes	Excluded (full text pdf not found)	Article not found
65	253	Poquet Jornet, J. E., Canadell Vilarrasa, L., & Del Campo Gasco, M.	2001	Spanish	Miltefosine in the treatment of visceral leishmaniasis. [Spanish].	Atencion Farmaceutica	http://ovidsp.ovid.com/ovidweb.cgi?T=JS&CSC=Y&NEWS=N&PAGE=fulltext&D=emed7&AN=34258707	Article	Yes	Excluded (full text pdf not found)	Article not found
74	118	Trouiller, P., Folb, P., Bouteau, S., Tessier, A., & Ford, N	2002	English	Clinical trials and pharmaceutical needs in developing countries.	Good Clinical Practice Journal	http://ovidsp.ovid.com/ovidweb.cgi?T=JS&CSC=Y&NEWS=N&PAGE=fulltext&D=emed7&AN=34232532	Article	Yes	Excluded (pdf not found)	Article not found
69	176	Vianna, V. L., Takiya, C. M., & de Brito-Gitirana, L.	2002	English	Histopathologic analysis of hamster hepatocytes submitted to experimental infection with Leishmania donovani.	Parasitology Research	http://ovidsp.ovid.com/ovidweb.cgi?T=JS&CSC=Y&NEWS=N&PAGE=fulltext&D=med4&AN=12172815	Article	No	Excluded (non-human)	Non human
70	132	Andrade, H. M., de Toledo Vde, P., Marques, M. J., Franca Silva, J. C., Tafuri, W. L., Mayrink, W., & Genaro	2002	English	Leishmania (Leishmania) chagasi is not vertically transmitted in dogs.	Veterinary Parasitology	http://ovidsp.ovid.com/ovidweb.cgi?T=JS&CSC=Y&NEWS=N&PAGE=fulltext&D=med4&AN=11751002	Article	No	Excluded (not in human)	Non human
72	156	Batchelor, T.	2002	English	The immunosuppressed traveller to less developed countries: Considerations for preparation.	South Pacific Underwater Medicine Society Journal	http://ovidsp.ovid.com/ovidweb.cgi?T=JS&CSC=Y&NEWS=N&PAGE=fulltext&D=emed7&AN=35256516	Article	Yes	Excluded (review article on travel medicine)	Review article
71	92	Silva, E. S. da, Pacheco, R. S., Gontijo, C. M. F., Carvalho, I. R., & Brazil, R. P.	2002	English	Visceral leishmaniasis caused by Leishmania (Viannia) braziliensis in a patient infected with human immunodeficiency virus	Rev. Inst. Med. Trop. Säo Paulo	http://www.scielo.br/scielo.php?script=sci_arttext&pid=S0036-46652002000300006	Article	Yes	Excluded (no description of VL in pregnant women and vertical transmission)	Not in pregnacy
78	153	Gaskin, A. A., Schantz, P., Jackson, J., Birkenheuer, A., Tomlinson, L., Gramiccia, M., … Breitschwerdt, E. B.	2002	English	Visceral leishmaniasis in a New York foxhound kennel.	Journal of Veterinary Internal Medicine	http://ovidsp.ovid.com/ovidweb.cgi?T=JS&CSC=Y&NEWS=N&PAGE=fulltext&D=med4&AN=11822802	Article	No	Excluded (non-human)	Non human
80	257	Sundar, S.	2003	English	Diagnosis of kala-azar--an important stride	Journal of the Association of Physicians of India	http://imsear.searo.who.int/handle/123456789/90919	Article	No	Excluded (Review on diagnostic tests)	lab/modelling/enntomological studies
79	202	Antimisiaris, S. G., Ioannou, P. V, & Loiseau, P. M.	2003	English	In-vitro antileishmanial and trypanocidal activities of arsonoliposomes and preliminary in-vivo distribution in BALB/c mice	Journal of Pharmacy & Pharmacology	https://onlinelibrary.wiley.com/doi/abs/10.1211/002235703765344559	Article	No	Excluded (experimental study in mice)	lab/modelling/enntomological studies
76	103	Pagliano, P., Rossi, M., Rescigno, C., Altieri, S., Coppola, M. G., Gramiccia, M., … Faella, F.	2003	English	Mediterranean visceral leishmaniasis in HIV-negative adults: A retrospective analysis of 64 consecutive cases	Journal of Antimicrobial Chemotherapy	https://doi.org/10.1093/jac/dkg340	Article	Yes	Included
77	15	Caldas, A. J. M., Costa, J. M. L., Gama, M. E. A., Ramos, E. A. G., & Barral, A	2003	English	Visceral leishmaniasis in pregnancy: A case report	Acta Tropica	https://doi.org/10.1016/S0001-706X(03)00160-8	Article	Yes	Included
86	57	Dereure, J., Duong Thanh, H., Lavabre-Bertrand, T., Cartron, G., Bastides, F., Richard-Lenoble, D., & Dedet, J. P.	2003	English	Visceral leishmaniasis. Persistence of parasites in lymph nodes after clinical cure.	Journal of Infection	https://doi.org/10.1016/S0163-4453(03)00002-1	Article	Yes	Included
81	58	Eichenlaub, D., & Eichenlaub, S.	2003	German	[Detection of parasites and symptoms of parasitic diseases. 2: Parasites of the gastrointestinal tract, tissue and organ parasites, ecto- and skin parasites].	Internist	http://ovidsp.ovid.com/ovidweb.cgi?T=JS&CSC=Y&NEWS=N&PAGE=fulltext&D=med5&AN=12914402	Article	Yes	Excluded (review article; no description of new cases of pregnant women and vertical transmission)	Review article
82	24	Silveira, B. P., Araujo Sobrinho, J., Leite, L. F., Sales, M., Gouveia Mdo, S., Mathias, R. L., … Barbosa, S. M.	2003	Portugese	[Premature birth after the use of pentavalent antimonial: case report].	Revista Da Sociedade Brasileira de Medicina Tropical	http://ovidsp.ovid.com/ovidweb.cgi?T=JS&CSC=Y&NEWS=N&PAGE=fulltext&D=med5&AN=12937733	Article	Yes	Included
75	106	Salgado Filho, N., Ferreira, T. M. A. F., & Costa, J. M. L	2003	Portugese	Envolvimento da função renal em pacientes com leishmaniose visceral (calazar).	Rev. Soc. Bras. Med. Trop	http://www.scielo.br/scielo.php?script=sci_arttext&pid=S0037-86822003000200004	Article	Yes	Excluded (no description of pregnancy)	Not in pregnacy
91	135	Kasem, A. J.	2004	-	[Pancytopenia].	Res. J. Aleppo Univ.-Med. Sci. Series	https://vlibrary.emro.who.int/imemr/pancytopenia-2/	Article	Yes	Excluded (pdf not found)	Article not found
88	59	Singh, S., & Sivakumar, R.	2004	English	Challenges and new discoveries in the treatment of leishmaniasis	Journal of Infection & Chemotherapy	http://ovidsp.ovid.com/ovidweb.cgi?T=JS&CSC=Y&NEWS=N&PAGE=fulltext&D=med5&AN=15614453	Article	Yes	Excluded (review article; no description of new cases of pregnant women and vertical transmission)	Review article
84	60	Kumar, P. V., Daneshbod, Y., & Sadeghipoor, A.	2004	English	Leishmania in the glomerulus	Archives of Pathology and Laboratory Medicine	https://www.ncbi.nlm.nih.gov/pubmed/?term=15270599	Article	Yes	Included
85	255	Queiroz, M. J. A., Alves, J. G. B., & Correia, J. B	2004	English	Leishmaniose visceral: características clínico-epidemiológicas em crianças de área endêmica	J. pediatr. (Rio J.)	http://www.scielo.br/scielo.php?script=sci_arttext&pid=S0021-75572004000200012	Article	Yes	Excluded (no description of pregnant women and vertical transmission)	No description of pregnant women
99	30	Figueiro-Filho, E. A., Duarte, G., El-Beitune, P., Quintana, S. M., & Maia, T. L.	2004	English	Visceral leishmaniasis (kala-azar) and pregnancy.	Infectious Diseases in Obstetrics & Gynecology	http://ovidsp.ovid.com/ovidweb.cgi?T=JS&CSC=Y&NEWS=N&PAGE=fulltext&D=med5&AN=15460194	Article	Yes	Excluded (review article; no description of new cases of pregnant women and vertical transmission)	Review article
87	86	Dupouy-Camet, J.	2004	French	[New drugs for the treatment of human parasitic protozoa].	Parassitologia	http://ovidsp.ovid.com/ovidweb.cgi?T=JS&CSC=Y&NEWS=N&PAGE=fulltext&D=med5&AN=15305692	Article	Yes	Excluded (full text pdf not found)	Article not found
89	205	Gaeta, G. B	2004	Italian	[Clinical signs of visceral leishmaniasis in adults: is the manner of presentation changing?].	Parassitologia	https://www.ncbi.nlm.nih.gov/pubmed/15305722	Article	Yes	Excluded (full text pdf not found)	Article not found
83	37	Pozio, E.	2004	Italian	[Highly Active AntiRetroviral Therapy and opportunistic protozoan infections]	Parassitologia	http://ovidsp.ovid.com/ovidweb.cgi?T=JS&CSC=Y&NEWS=N&PAGE=fulltext&D=med5&AN=15305694	Article	Yes	Excluded (full text pdf not found)	Article not found
90	25	Figueiró Filho, E. A., & Duarte, G.	2004	Portugese	Leishmaniose visceral e gestação.	Femina		Article	Yes	Excluded (abstract and full text pdf not found)	Article not found
92	99	Queiroz, M. J., Alves, J. G., & Correia, J. B	2004	Portuguese	[Visceral leishmaniasis: clinical and epidemiological features of children in an endemic area].	Jornal de Pediatria	http://ovidsp.ovid.com/ovidweb.cgi?T=JS&CSC=Y&NEWS=N&PAGE=fulltext&D=med5&AN=15079185	Article	Yes	Excluded (no description of VL in pregnant women and vertical transmission)	No description of pregnant women
93	227	Rey, L. C., Martins, C. V, Ribeiro, H. B., & Lima, A. A. M.	2005	English	American visceral leishmaniasis (kala-azar) in hospitalized children from an endemic area	J. Pediatr. (Rio J.)	http://www.scielo.br/scielo.php?script=sci_arttext&pid=S0021-75572005000100014	Article	Yes	Excluded (no description of pregnant women and vertical transmission)	No description of pregnant women
96	244	Barratt, G., & Legrand, P.	2005	English	Comparison of the efficacy and pharmacology of formulations of amphotericin B used in treatment of leishmaniasis	Current Opinion in Infectious Diseases	https://doi.org/http://dx.doi.org/10.1097/01.qco.0000191508.48481.f4	Article	Yes	Excluded (no description of pregnant women and vertical transmission)	No description of pregnant women
95	224	Rosypal, A. C., & Lindsay, D. S	2005	English	Non-sand fly transmission of a North American isolate of Leishmania infantum in experimentally infected BALB/c mice	Journal of Parasitology	http://ovidsp.ovid.com/ovidweb.cgi?T=JS&CSC=Y&NEWS=N&PAGE=fulltext&D=med6&AN=16419756	Article	No	Excluded (experimental study in mice)	lab/modelling/enntomological studies
98	235	Dubey, J. P., Rosypal, A. C., Pierce, V., Scheinberg, S. N., & Lindsay, D. S.	2005	English	Placentitis associated with leishmaniasis in a dog	Journal of the American Veterinary Medical Association	http://ovidsp.ovid.com/ovidweb.cgi?T=JS&CSC=Y&NEWS=N&PAGE=fulltext&D=med6&AN=16266015	Article	No	Excluded (canine leishmaniasis)	Non human
94	148	Rathi, S. K., Pandhi, R. K., Chopra, P., & Khanna, N.	2005	English	Post-kala-azar dermal leishmaniasis: a histopathological study.	Indian J Dermatol Venereol Leprol.	http://imsear.searo.who.int/handle/123456789/51975	Article	No	Excluded (PKDL study)	Non VL
101	271	Caiaffa, W. T., Almeida, M. C., Oliveira, C. D., Friche, A. A., Matos, S. G., Dias, M. A., … Proietti, F. A	2005	English	The urban environment from the health perspective: the case of Belo Horizonte, Minas Gerais, Brazil	Cadernos de Saude Publica / Ministerio Da Saude, Fundacao Oswaldo Cruz, Escola Nacional de Saude Publica,	https://www.ncbi.nlm.nih.gov/pubmed/?term=15868056	Article	Yes	Excluded (no description of VL in pregnant women and vertical transmission)	No description of pregnant women
97	90	Rosypal, A. C., Troy, G. C., Zajac, A. M., Frank, G., & Lindsay, D. S.	2005	English	Transplacental transmission of a North American isolate of Leishmania infantum in an experimentally infected beagle.	Journal of Parasitology	http://ovidsp.ovid.com/ovidweb.cgi?T=JS&CSC=Y&NEWS=N&PAGE=fulltext&D=med6&AN=17089780	Article	No	Excluded (non-human)	Non human
105	23	Pagliano, P., Carannante, N., Rossi, M., Gramiccia, M., Gradoni, L., Faella, F. S., & Gaeta, G. B.	2005	English	Visceral leishmaniasis in pregnancy: a case series and a systematic review of the literature	Journal of Antimicrobial Chemotherapy	http://ovidsp.ovid.com/ovidweb.cgi?T=JS&CSC=Y&NEWS=N&PAGE=fulltext&D=med6&AN=15649998	Article	Yes	Included
100	9	Figueiró Filho, E. A., Uehara, S. N. O., Senefonte, F. R. de A., Lopes, A. H. A., Duarte, G., & El Beitune, P.	2005	Spanish	Leishmaniose visceral e gestação: relato de caso.	Revista Brasileira de Ginecologia e Obstetrícia	https://doi.org/10.1590/s0100-72032005000200009	Article	Yes	Included
106	73	Dorlo, T. P., Eggelte, T. A., Beijnen, J. H., & de Vries, P. J.	2006	Dutch	[Miltefosine: a new remedy for leishmaniasis].	Nederlands Tijdschrift voor Geneeskunde	http://ovidsp.ovid.com/ovidweb.cgi?T=JS&CSC=Y&NEWS=N&PAGE=fulltext&D=med6&AN=17194005	Article	Yes	Excluded (full text pdf not found)	Article not found
103	28	Mueller, M., Balasegaram, M., Koummuki, Y., Ritmeijer, K., Santana, M. R., & Davidson, R.	2006	English	A comparison of liposomal amphotericin B with sodium stibogluconate for the treatment of visceral leishmaniasis in pregnancy in Sudan.	Journal of Antimicrobial Chemotherapy	http://ovidsp.ovid.com/ovidweb.cgi?T=JS&CSC=Y&NEWS=N&PAGE=fulltext&D=med6&AN=16916865	Article	Yes	Included
108	3	Boehme, C., Hain, U., Novosel, A., Eichenlaub, S., Fleischmann, E., & Loscher, T	2006	English	Congenital visceral leishmaniasis	Emerging Infectious Diseases	https://doi.org/10.3201/eid1202.050449d	Article	Yes	Included
107	89	Sindermann, H., & Engel, J.	2006	English	Development of miltefosine as an oral treatment for leishmaniasis.	Transactions of the Royal Society of Tropical Medicine and Hygiene	https://doi.org/10.1016/j.trstmh.2006.02.010	Article	Yes	Excluded (review article; no description of new cases of pregnant women and vertical transmission)	Review article
102	204	Nct	2006	English	Efficacy Trial on Oral Miltefosine in Comparison With Glucantime in the Treatment of ACL Caused by L. Tropica.	Https://Clinicaltrials.Gov/Show/NCT00351520	https://www.cochranelibrary.com/central/doi/10.1002/central/CN-01482476/full	Trial registry	No	Excluded (Non-VL; cutaenous leishmaniasis)	Non VL
104	108	Berman, J., Bryceson, A. D., Croft, S., Engel, J., Gutteridge, W., Karbwang, J., … Urbina, J. A.	2006	English	Miltefosine: issues to be addressed in the future.	Transactions of the Royal Society of Tropical Medicine & Hygiene	http://ovidsp.ovid.com/ovidweb.cgi?T=JS&CSC=Y&NEWS=N&PAGE=fulltext&D=med6&AN=16750231	Article	Yes	Excluded (review article; no description of new cases of pregnant women and vertical transmission)	Review article
109	215	Dey, A., & Singh, S.	2006	English	Transfusion transmitted leishmaniasis: a case report and review of literature.	Indian Journal of Medical Microbiology	http://www.ijmm.org/article.asp?issn=0255-0857;year=2006;volume=24;issue=3;spage=165;epage=170;aulast=Dey#ref5	Article	Yes	Excluded (no description of pregnant women and vertical transmission; One case of vertical transmission ruled out)	No description of pregnant women
110	207	Sundar S, Jha TK, Thakur CP, Sinha PK, Bhattacharya SK.	2007	English	Expand Access/Assess Safety and Efficacy of Paromomycin IM Injection for the Treatment of Visceral Leishmaniasis	https://ClinicalTrials.gov/show/NCT00604955.	https://www.ncbi.nlm.nih.gov/pubmed/17582067?dopt=Abstract	Article	Yes	Excluded (no description of pregnant women and vertical transmission)	No description of pregnant women
115	76	Dias Costa, J., de Nazareth Meirelles, M., Eduardo Pereira Velloso, C., & Porrozzi, R.	2007	English	Leishmania chagasi: cytotoxic effect of infected macrophages on parenchymal liver cells.	Experimental Parasitology	http://ovidsp.ovid.com/ovidweb.cgi?T=JS&CSC=Y&NEWS=N&PAGE=fulltext&D=med6&AN=17719578	Article	No	Excluded (mice model)	lab/modelling/enntomological studies
116	39	Sundar, S., & Olliaro, P. L	2007	English	Miltefosine in the treatment of leishmaniasis: Clinical evidence for informed clinical risk management	Therapeutics and Clinical Risk Management		Article	Yes	Excluded (review article; no description of new cases of pregnant women and vertical transmission)	Review article
112	122	Bouree, P., & Bisaro, F.	2007	French	[Parasitic diseases and pregnancy]	Revue du Praticien	http://ovidsp.ovid.com/ovidweb.cgi?T=JS&CSC=Y&NEWS=N&PAGE=fulltext&D=med6&AN=17432518	Article	Yes	Excluded (pdf not found)	Article not found
111	43	Medeiros, F. S. de, Tavares-Neto, J., Oliveira Junior, A., & Paraná, R.	2007	Portugese	Alteraciones hepáticas en la Leishmaniasis Visceral (Kalazar) en niños: revisión sistemática de la literatura	Acta gastroenterol. Latinoam	http://www.actagastro.org/actas/2007/n3/5alteraciones_hepaticas.pdf	Article	Yes	Excluded (no description of new cases of pregnant women and vertical transmission)	Review article
113	141	Maia-Elkhoury, A. N. S., Carmo, E. H., Sousa-Gomes, M. L., & Mota, E.	2007	Portugese	Análise dos registros de leishmaniose visceral pelo método de captura-recaptura.	Rev. Saúde Pública	http://www.scielosp.org/scielo.php?script=sci_arttext&pid=S0034-89102007000600007	Article	Yes	Excluded (no description of pregnancy)	No description of pregnant women
114	52	Vieira, M. L., Jacobina, R. R., & Soares, N. M.	2007	Portugese	Leishmaniose visceral em adolescente gestante	Revista de Ciências Médicas e Biológicas	http://www.cienciasmedicasbiologicas.ufba.br/pdf63/artigo_12.pdf	Article	Yes	Included
122	225	Soares, V. Y. R., Lúcio Filho, C. E. P., Carvalho, L. I. M. de, Silva, A. M. M. de M. e, & Eulálio, K. D	2008	English	Clinical and epidemiological analysis of patients with HIV/AIDS admitted to a reference hospital in the northeast region of Brazil	Rev. Inst. Med. Trop. Säo Paulo	http://www.scielo.br/scielo.php?script=sci_arttext&pid=S0036-46652008000600003	Article	Yes	Excluded (no description of pregnant women and vertical transmission)	No description of pregnant women
119	69	Manzoor, A., Rizwan Masood, B., & Nazir, A.	2008	English	Clipping of intracranial aneurysms 3 years study	J. Ayub Med. Coll.-Abbotabad-Pak.	https://www.ncbi.nlm.nih.gov/pubmed/19610523	Article	No	Excluded (non-VL)	Non VL
117	170	Gibson-Corley, K. N., Hostetter, J. M., Hostetter, S. J., Mullin, K., Ramer-Tait, A. E., Boggiatto, P. M., & Petersen, C. A	2008	English	Disseminated Leishmania infantum infection in two sibling foxhounds due to possible vertical transmission	Canadian Veterinary Journal	http://ovidsp.ovid.com/ovidweb.cgi?T=JS&CSC=Y&NEWS=N&PAGE=fulltext&D=med7&AN=19119370	Article	No	Excluded (canine)	Non human
120	101	Dinesh, D. S., Das, P., Picado, A., Davies, C., Speybroeck, N., Boelaert, M., & Coosemans, M.	2008	English	The efficacy of indoor CDC light traps for collecting the sandfly Phlebotomus argentipes, vector of Leishmania donovani	Medical & Veterinary Entomology	https://doi.org/https://dx.doi.org/10.1111/j.1365-2915.2008.00724.x	Article	No	Excluded (experimental studies in sandflies)	lab/modelling/enntomological studies
118	48	Jones, L. A., Anthony, J. P., Henriquez, F. L., Lyons, R. E., Nickdel, M. B., Carter, K. C., … Roberts, C. W.	2008	English	Toll-like receptor-4-mediated macrophage activation is differentially regulated by progesterone via the glucocorticoid and progesterone receptors.	Immunology	https://doi.org/https://dx.doi.org/10.1111/j.1365-2567.2008.02820.x	Article	No	Excluded (experimental studies ; not in human)	lab/modelling/enntomological studies
124	16	Figueiro-Filho, E. A., El Beitune, P., Queiroz, G. T., Somensi, R. S., Morais, N. O., Dorval, M. E., … Duarte, G	2008	English	Visceral leishmaniasis and pregnancy: analysis of cases reported in a central-western region of Brazil	Archives of Gynecology & Obstetrics	http://ovidsp.ovid.com/ovidweb.cgi?T=JS&CSC=Y&NEWS=N&PAGE=fulltext&D=med7&AN=18087708	Article	Yes	Included
121	206	Topno, R. K., Pandey, K., Das, V. N. R., Kumar, N., Bimal, S., Verma, R. B., … Sinha, P. K.	2008	English	Visceral leishmaniasis in pregnancy — the role of amphotericin B	Annals of Tropical Medicine & Parasitology	https://doi.org/10.1179/136485908x278766	Article	Yes	Included
128	81	Lorenzi, A., Williams, C., & Griffiths, I.	2008	English	Visceral leishmaniasis mimicking disease activity in mixed connective tissue disease	Rheumatology	https://doi.org/https://dx.doi.org/10.1093/rheumatology/ken072	Article	Yes	Included
123	167	Borges, B. K. A., Silva, J. A. da, Haddad, J. P. A., Moreira, É. C., Magalhães, D. F. de, Ribeiro, L. M. L., & Fiúza, V. de O. P	2008	Portugese	Avaliação do nível de conhecimento e de atitudes preventivas da população sobre a leishmaniose visceral em Belo Horizonte, Minas Gerais, Brasil.	Cad. saúde pública	http://www.scielosp.org/scielo.php?script=sci_arttext&pid=S0102-311X2008000400007	Article	Yes	Excluded (no description of pregnant women and vertical transmission)	No description of pregnant women
127	222	Ghoshal, A., Mukhopadhyay, S., Saha, B., & Mandal, C	2009	English	9-O-acetylated sialoglycoproteins are important immunomodulators in Indian visceral leishmaniasi	Clinical and Vaccine Immunology	https://doi.org/http://dx.doi.org/10.1128/CVI.00453-08	Article	Yes	Excluded (no description of pregnant women and vertical transmission)	No description of pregnant women
138	229	Das, V. N., Siddiqui, N. A., Pandey, K., Singh, V. P., Topno, R. K., Singh, D., … Das, P.	2009	English	A controlled, randomized nonblinded clinical trial to assess the efficacy of amphotericin B deoxycholate as compared to pentamidine for the treatment of antimony unresponsive visceral leishmaniasis cases in Bihar, India.	Therapeutics & Clinical Risk Management	http://ovidsp.ovid.com/ovidweb.cgi?T=JS&CSC=Y&NEWS=N&PAGE=fulltext&D=prem1&AN=19436614	Article	Yes	Excluded (no description of pregnant women and vertical transmission)	No description of pregnant women
137	87	Harhay, M. O., Chappuis, F., Rijal, S., Sundar, S., & Olliaro, P. L.	2009	English	Calculating drug needs and costs for treating visceral leishmaniasis in the Indian subcontinent and Africa using local patient anthropometric data.	American Journal of Tropical Medicine and Hygiene	http://ovidsp.ovid.com/ovidweb.cgi?T=JS&CSC=Y&NEWS=N&PAGE=fulltext&D=emed11&AN=70337223	Conference abstract	Yes	Excluded (no description of VL in pregnant women and vertical transmission)	No description of pregnant women
132	152	Petersen, C. A., & Barr, S. C	2009	English	Canine Leishmaniasis in North America: Emerging or Newly Recognized?	Veterinary Clinics of North America - Small Animal Practice	https://doi.org/http://dx.doi.org/10.1016/j.cvsm.2009.06.008	Article	No	Excluded (non-human)	Non human
126	220	Jones, J. G	2009	English	Case 4-2009: A pregnant woman with fever after a trip to Africa [11].	New England Journal of Medicine	https://doi.org/http://dx.doi.org/10.1056/NEJMc090450	Article	No	Excluded (Patient was diagnosed with cytomegalovirus)	Non VL
129	154	da Silva, S. M., Ribeiro, V. M., Ribeiro, R. R., Tafuri, W. L., Melo, M. N., & Michalick, M. S.	2009	English	First report of vertical transmission of Leishmania (Leishmania) infantum in a naturally infected bitch from Brazil	Veterinary Parasitology	https://doi.org/https://dx.doi.org/10.1016/j.vetpar.2009.08.011	Article	No	Excluded (non-human)	Non human
125	49	González, U., Pinart, M., Rengifo‐Pardo, M., Macaya, A., Alvar, J., & Tweed, J. A.	2009	English	Interventions for American cutaneous and mucocutaneous leishmaniasis.	Cochrane Database of Systematic Reviews	https://doi.org/10.1002/14651858.CD004834.pub2	Article	No	Excluded (Non VL form of diseases)	Non VL
140	11	Adam, G. K., Abdulla, M. A., Ahmed, A. A., & Adam, I.	2009	English	Maternal and perinatal outcomes of visceral leishmaniasis (kala-azar) treated with sodium stibogluconate in eastern Sudan	International Journal of Gynecology and Obstetrics	https://doi.org/10.1016/j.ijgo.2009.08.002	Article	Yes	Included
131	102	Wadhone, P., Maiti, M., Agarwal, R., Kamat, V., Martin, S., & Saha, B.	2009	English	Miltefosine promotes IFN-gamma-dominated anti-leishmanial immune response.	Journal of Immunology	https://doi.org/https://dx.doi.org/10.4049/jimmunol.0803859	Article	No	Excluded (lab study on basic immunology)	lab/modelling/enntomological studies
136	147	Hotez, P. J., & Kamath, A	2009	English	Neglected tropical diseases in sub-saharan Africa: review of their prevalence, distribution, and disease burden	PLoS Neglected Tropical Diseases	https://doi.org/https://dx.doi.org/10.1371/journal.pntd.0000412	Article	Yes	Excluded (review article)	Review article
134	61	Petersen, C. A.	2009	English	New means of canine leishmaniasis transmission in north america: the possibility of transmission to humans still unknown	Interdisciplinary Perspectives on Infectious Diseases	https://doi.org/https://dx.doi.org/10.1155/2009/802712	Article	No	Excluded (Canine Leishmaniasis)	Non human
139	88	Metz, K., Madsen, M., Gibson-Corley, K., Boggiatto, P., Ortigao, M., Bartholomay, L., & Petersen, C. A.	2009	English	Novel primary means of transmission of visceral leishmaniasis.	American Journal of Tropical Medicine and Hygiene	http://ovidsp.ovid.com/ovidweb.cgi?T=JS&CSC=Y&NEWS=N&PAGE=fulltext&D=emed11&AN=70336960	Conference abstract	No	Excluded (Canine Leishmaniasis)	Non human
133	228	Turine-Neto, P., Figueiró-Filho, E., Oliveira, V., Coelho, L., Breda, I., Melo, L., … Torres, H.	2009	English	O953 Visceral leishmaniasis and pregnancy: a retrospective study of cases reported in Brazil.	International Journal of Gynecology & Obstetrics	https://doi.org/10.1016/s0020-7292(09)61326-6	Conference proceedings	Yes	Excluded (Found out that the article described cases from earler reports after consulting the authors)	Duplicate (conference abstract; later published in full)
135	98	Kumar, D., Ramesh, V., Verma, S., Ramam, M., & Salotra, P.	2009	English	Post-kala-azar dermal leishmaniasis (PKDL) developing after treatment of visceral leishmaniasis with amphotericin B and miltefosine	Annals of Tropical Medicine & Parasitology	https://doi.org/https://dx.doi.org/10.1179/000349809X12554106963438	Article	No	Excluded (Pregnancy in PKDL)	Non VL
150	68	Pangrazio, K. K., Costa, E. A., Amarilla, S. P., Cino, A. G., Silva, T. M., Paixao, T. A., … Santos, R. L.	2009	English	Tissue distribution of Leishmania chagasi and lesions in transplacentally infected fetuses from symptomatic and asymptomatic naturally infected bitches.	Veterinary Parasitology	https://doi.org/https://dx.doi.org/10.1016/j.vetpar.2009.07.013	Article	No	Excluded (Canine Leishmaniasis)	Non human
130	124	Silva, F. A.	2009	Portugese	Avaliação epidemiológica das leucemias linfoblásticas em crianças brasileiras e implicação de infecções na sua patogênese		http://bvsms.saude.gov.br/bvs/publicacoes/inca/Avaliacao_epidemiologica_das_leucemias_linfoblasticas_em_(1).pdf	Dissertation	Yes	Excluded (no description of pregnancy)	No description of pregnant women
152	55	Nct.	2010	English	A Community Trial for Visceral Leishmaniasis (VL).	Https://Clinicaltrials.Gov/Show/NCT01069198	https://www.cochranelibrary.com/central/doi/10.1002/central/CN-01528156/full	Trial registry	Yes	Excluded (no details presented)	No description of pregnant women
146	230	Njoku, J. C., Gumeel, D., & Hermsen, E. D.	2010	English	Antifungal therapy in pregnancy and breastfeeding.	Current Fungal Infection Reports	https://doi.org/http://dx.doi.org/10.1007/s12281-010-0009-7	Article	Yes	Excluded (review article with no description of new cases of pregnacy or vertical transmission)	Review article
154	96	Haque, M. A., Ekram, A. R. M. S., Sharmin, L. S., Belaluddin, M., & Salam, M. A.	2010	English	Congenital visceral leishmaniasis	Pakistan Journal of Medical Sciences	http://www.pjms.com.pk/issues/aprjun2010/pdf/CaseReport7.pdf	Article	Yes	Included
141	26	Zinchuk, A., & Nadraga, A	2010	English	Congenital visceral leishmaniasis in Ukraine: case report.	Annals of Tropical Paediatrics	https://doi.org/10.1179/146532810x12703902516400	Article	Yes	Included
153	233	Apt, W	2010	English	Current and developing therapeutic agents in the treatment of Chagas disease.	Drug Design, Development and Therapy	https://doi.org/http://dx.doi.org/10.2147/DDDT.S8338	Article	No	Excluded (Non VL)	Non VL
143	263	Savani, E. S., de Almeida, M. F., de Oliveira Camargo, M. C., D’Auria, S. R., Silva, M. M., de Oliveira, M. L., & Sacramento, D	2010	English	Detection of Leishmania (Leishmania) amazonensis and Leishmania (Leishmania) infantum chagasi in Brazilian bats	Veterinary Parasitology	https://doi.org/https://dx.doi.org/10.1016/j.vetpar.2009.10.019	Article	No	Excluded (non Human)	Non human
148	143	Costa, C. H. N., Werneck, G. L., Costa, D. L., Holanda, T. A., Aguiar, G. B., Carvalho, A. S., … Santos, L. S.	2010	English	Is severe visceral leishmaniasis a systemic inflammatory response syndrome? A case control study	Rev. Soc. Bras. Med. Trop		Article	Yes	Excluded (no description of pregnancy or vertical transmission of the disease)	No description of pregnant women
144	12	Miah, M., Ayaz, F., Maniruzzaman, M., Ahasan, M., Bari, S., Mawla, S., … Khan, A.	2010	English	Kala azar in pregnancy.	Mymensingh Medical Journal	https://www.ncbi.nlm.nih.gov/pubmed/?term=20956894	Article	Yes	Included
149	54	Freeman, K. S., Miller, M. D., Breitschwerdt, E. B., & Lappin, M. R.	2010	English	Leishmaniasis in a dog native to Colorado	Journal of the American Veterinary Medical Association	https://doi.org/https://dx.doi.org/10.2460/javma.237.11.1288	Article	No	Excluded (Canine Leishmaniasis)	Non human
151	243	Munoz, P., Valerio, M., Puga, D., & Bouza, E.	2010	English	Parasitic infections in solid organ transplant recipients	Infectious Disease Clinics of North America	https://doi.org/http://dx.doi.org/10.1016/j.idc.2010.01.009	Article	Yes	Excluded (full text pdf not found)	Article not found
145	182	Nct.	2010	English	Phase III, Study of Three Short Course Combo (Ambisome®, Miltefosine, Paromomycin) Compared With AmBisome for the Treatment of VL in Bangladesh	Https://Clinicaltrials.Gov/Show/NCT01122771.	https://www.cochranelibrary.com/central/doi/10.1002/central/CN-02030694/full	Trial registry	Yes	Excluded (no description of pregnant women and vertical transmission)	No description of pregnant women
157	172	Gani, Z. H., Hassan, M. K., & Jassim, A. M.	2010	English	Sero-epidemiological study of visceral leishmaniasis in Basrah, Southern Iraq.	JPMA - Journal of the Pakistan Medical Association	https://jpma.org.pk/article-details/2101?article_id=2101	Article	Yes	Excluded (no description of pregnant women and vertical transmission)	No description of pregnant women
142	83	Kyoung-Hwan, J. O. O.	2010	Korean	International Travel and Imported Parasitic Diseases	Hanyang Medical Reviews	http://dx.doi.org/10.7599/hmr.2010.30.3.156	Article	Yes	Excluded (no description of VL in pregnant women and vertical transmission)	No description of pregnant women
147	140	Frade, A. F.	2010	Portugese	Identificação de polimorfismos genéticos com impacto no desenvolvimento e progressão da leishmaniose visceral em indivíduos de áreas endêmicas do Maranhão e Piauí		http://www.teses.usp.br/teses/disponiveis/5/5146/tde-27082010-165613/es.php	Dissertation	No	Excluded (lab study)	lab/modelling/enntomological studies
161	268	Chowdhury, R., Dotson, E., Blackstock, A. J., McClintock, S., Maheswary, N. P., Faria, S., … Bern, C.	2011	English	Comparison of insecticide-treated nets and indoor residual spraying to control the vector of visceral leishmaniasis in Mymensingh District, Bangladesh	American Journal of Tropical Medicine & Hygiene	https://doi.org/https://dx.doi.org/10.4269/ajtmh.2011.10-0682	Article	No	Excluded (non Human)	Non human
165	211	Padhy, B. M., & Gupta, Y. K.	2011	English	Drug repositioning: Re-investigating existing drugs for new therapeutic indications.	Journal of Postgraduate Medicine	https://doi.org/http://dx.doi.org/10.4103/0022-3859.81870	Article	Yes	Excluded (no description of pregnant women and vertical transmission)	No description of pregnant women
162	266	Spada, E., Proverbio, D., Groppetti, D., Perego, R., Grieco, V., & Ferro, E	2011	English	First report of the use of meglumine antimoniate for treatment of canine leishmaniasis in a pregnant dog	Journal of the American Animal Hospital Association,	https://doi.org/https://dx.doi.org/10.5326/JAAHA-MS-5508	Article	No	Excluded (non Human)	Non human
160	163	Ritmeijer, K., Ter Horst, R., Chane, S., Aderie, E. M., Piening, T., Collin, S. M., & Davidson, R. N	2011	English	Limited effectiveness of high-dose liposomal amphotericin B (AmBisome) for treatment of visceral leishmaniasis in an ethiopian population with high HIV prevalence.	Clinical Infectious Diseases	https://doi.org/10.1093/cid/cir674	Article	Yes	Included
158	70	Mohammad, K. I., El Ghazaly, M. M., Zaalouk, T. K., & Morsy, A. T.	2011	English	Maternal brucellosis and human pregnancy.	Journal of the Egyptian Society of Parasitology	http://ovidsp.ovid.com/ovidweb.cgi?T=JS&CSC=Y&NEWS=N&PAGE=fulltext&D=med8&AN=21980785	Article	No	Excluded (non-VL)	Non VL
166	114	Dotters-Katz, S., Kuller, J., & Heine, R. P.	2011	English	Parasitic infections in pregnancy	Obstetrical and Gynecological Survey	https://doi.org/http://dx.doi.org/10.1097/OGX.0b013e3182385fde	Article	Yes	Excluded (Review article)	Review article
159	130	Sinha, P. K., Jha, T. K., Thakur, C. P., Nath, D., Mukherjee, S., Aditya, A. K., & Sundar, S.	2011	English	Phase 4 Pharmacovigilance Trial of Paromomycin Injection for the Treatment of Visceral Leishmaniasis in India	Journal of Tropical Medicine	https://doi.org/10.1155/2011/645203	Article	Yes	Included
156	149	Duke, T.	2011	English	Randomised trials in child health in developing countries 2011	Annals of Tropical Paediatrics	https://doi.org/http://dx.doi.org/10.1179/146532811X13142348016817	Article	Yes	Excluded (review article)	Review article
155	95	Boggiatto, P. M., Gibson-Corley, K. N., Metz, K., Gallup, J. M., Hostetter, J. M., Mullin, K., & Petersen, C. A.	2011	English	Transplacental transmission of Leishmania infantum as a means for continued disease incidence in North America	PLoS Neglected Tropical Diseases	https://doi.org/https://dx.doi.org/10.1371/journal.pntd.0001019	Article	No	Excluded (Canine Leishmaniasis)	Non human
163	64	Boggiatto, P. M., Gibson-Corley, K. N., Metz, K., Gallup, J. M., Hostetter, J. M., Mullin, K., & Petersen, C. A.	2011	English	Transplacental transmission of leishmania infantum without immunologic tolerance as a means for continued disease incidence in North America.	American Journal of Tropical Medicine and Hygiene	http://www.ajtmh.org/content/85/6_Suppl/101.full.pdf+html	Conference abstract	No	Excluded (Canine Leishmaniasis)	Non human
164	150	Teles, E. J. C.	2011	Portugese	Perfil epidemiológico da leishmaniose visceral em Barcarena, um município minerário no estado do Pará, Brasil,	http://bvssp.icict.fiocruz.br/lildbi/docsonline/get.php?id=2592	http://bvssp.icict.fiocruz.br/lildbi/docsonline/get.php?id=2592	Dissertation	Yes	Excluded (no description of pregnant women and vertical transmission)	No description of pregnant women
168	112	Sena, J. M. de.	2011	Portugese	Vigilância entomológica do programa de leishmaniose visceral: limites e possibilidades para o monitoramento das ações,	http://bvssp.icict.fiocruz.br/lildbi/docsonline/get.php?id=3507	http://bvssp.icict.fiocruz.br/lildbi/docsonline/get.php?id=3507	Dissertation	No	Excluded (entomological survey study)	lab/modelling/enntomological studies
172	173	Alcover, M. M., Gramiccia, M., Di Muccio, T., Ballart, C., Castillejo, S., Picado, A., … Gallego, M.	2012	English	Application of molecular techniques in the study of natural infection of Leishmania infantum vectors and utility of sandfly blood meal digestion for epidemiological surveys of leishmaniasis	Parasitology Research	https://doi.org/https://dx.doi.org/10.1007/s00436-012-2863-4	Article	No	Excluded (experimental study in sandflies)	lab/modelling/enntomological studies
180	245	Carlier, Y., Truyens, C., Deloron, P., & Peyron, F	2012	English	Congenital parasitic infections: A review.	Acta Tropica	https://doi.org/http://dx.doi.org/10.1016/j.actatropica.2011.10.018	Article	Yes	Excluded (no description of pregnant women and vertical transmission)	No description of pregnant women
167	41	Osorio, Y., Rodriguez, L. D., Bonilla, D. L., Peniche, A. G., Henao, H., Saldarriaga, O., & Travi, B. L	2012	English	Congenital transmission of experimental leishmaniasis in a hamster model.	American Journal of Tropical Medicine & Hygiene	https://doi.org/https://dx.doi.org/10.4269/ajtmh.2012.11-0458	Article	No	Excluded (non-human)	Non human
177	231	Akhoundi, M., Bakhtiari, R., Guillard, T., Baghaei, A., Tolouei, R., Sereno, D., … Abyaneh, M. R	2012	English	Diversity of the bacterial and fungal microflora from the midgut and cuticle of phlebotomine sand flies collected in North-Western Iran	PloS One	https://doi.org/https://dx.doi.org/10.1371/journal.pone.0050259	Article	No	Excluded (experimental study in sandflies)	lab/modelling/enntomological studies
171	56	Naucke, T. J., & Lorentz, S.	2012	English	First report of venereal and vertical transmission of canine leishmaniosis from naturally infected dogs in Germany	Parasites & Vectors	https://doi.org/https://dx.doi.org/10.1186/1756-3305-5-67	Article	No	Excluded (non-human)	Non human
169	77	Damodaran, S., Erumbala, G., Abraham, D., & Nirmal, S.	2012	English	Incidence of leishmaniasis in a district general hospital	Archives of Disease in Childhood	https://doi.org/http://dx.doi.org/10.1136/archdischild-2012-302724.0883	Conference abstract	Yes	Included
181	72	Balasegaram, M., Ritmeijer, K., Lima, M. A., Burza, S., Ortiz Genovese, G., Milani, B., … Chappuis, F.	2012	English	Liposomal amphotericin B as a treatment for human leishmaniasis	Expert Opinion on Emerging Drugs	https://doi.org/https://dx.doi.org/10.1517/14728214.2012.748036	Article	Yes	Excluded (review article; no description of new cases of pregnant women and vertical transmission)	Review article
176	262	Rijal, S.	2012	English	Progress in treatment of Kala-azar	International Journal of Infectious Diseases	https://doi.org/http://dx.doi.org/10.1016/j.ijid.2012.05.130	Conference proceedings	Yes	Excluded (no description of pregnant women and vertical transmission)	No description of pregnant women
175	209	Flores-Chavez, M., Cruz, I., Nieto, J., Garate, T., Navarro, M., Perez-Ayala, A., … Canavate, C.	2012	English	Sensitivity and specificity of an operon immunochromatographic test in serum and whole-blood samples for the diagnosis of Trypanosoma cruzi infection in Spain, an area of nonendemicity	Clinical & Vaccine Immunology	https://doi.org/https://dx.doi.org/10.1128/CVI.00227-12	Article	No	Excluded (Chagas disease patients)	Non VL
174	121	Dutra, R. A., Dutra, L. F., Reis, M. de O., & Lambert, R. C.	2012	English	Splenectomy in a patient with treatment-resistant visceral leishmaniasis: a case report.	Rev. Soc. Bras. Med. Trop	http://www.scielo.br/scielo.php?script=sci_arttext&pid=S0037-86822012000100027	Article	Yes	Excluded (not in pregnancy)	No description of pregnant women
178	127	Dorlo, T. P. C., Balasegaram, M., Lima, M. A., De Vries, P. J., Beijnen, J. H., & Huitema, A. D. R	2012	English	Translational pharmacokinetic modelling and simulation for the assessment of duration of contraceptive use after treatment with miltefosine.	Journal of Antimicrobial Chemotherapy		Article	No	Excluded (modelling study)	lab/modelling/enntomological studies
170	199	Murdaca, G., Colombo, B. M., Cagnati, P., Gulli, R., Span, F., & Puppo, F	2012	English	Update upon efficacy and safety of TNF-alpha inhibitors	Expert Opinion on Drug Safety	https://doi.org/http://dx.doi.org/10.1517/14740338.2012.630388	Article	No	Excluded (Review article on drug safety)	Review article
186	236	Banjara, M. R., Hirve, S., Siddiqui, N. A., Kumar, N., Kansal, S., Huda, M. M., … Mondal, D	2012	English	Visceral Leishmaniasis Clinical Management in Endemic Districts of India, Nepal, and Bangladesh.	Journal of Tropical Medicine	https://doi.org/10.1155/2012/126093	Article	Yes	Excluded (no description of pregnant women and vertical transmission)	No description of pregnant women
179	105	Mourão, M. V. A.	2012	Portugese	Evolução de parâmetros clínicos e da carga parasitária em sangue periférico de crianças hospitalizadas por leishmaniose visceral	http://www.cpqrr.fiocruz.br/texto-completo/D_120.pdf	http://www.cpqrr.fiocruz.br/texto-completo/D_120.pdf	Dissertation	Yes	Excluded (no description of VL in pregnant women and vertical transmission)	No description of pregnant women
191	134	Euctr, I. T	2013	English	ANRS 146 OPTIMAL	Http://Www.Who.Int/Trialsearch/Trial2.Aspx?TrialID=EUCTR2010-022293-14-IT.	https://www.cochranelibrary.com/central/doi/10.1002/central/CN-01870960/full	Protocol	No	Excluded (pregnacy is an exclusion criteria)	Not in pregnacy
190	10	Mescouto-Borges, M. R., Maues, E., Costa, D. L., Pranchevicius, M. C., & Romero, G. A.	2013	English	Congenitally transmitted visceral leishmaniasis: report of two Brazilian human cases.	Brazilian Journal of Infectious Diseases	https://doi.org/https://dx.doi.org/10.1016/j.bjid.2012.10.017	Article	Yes	Included
189	171	Parvizi, P., Fardid, F., & Soleimani, S	2013	English	Detection of a New Strain of Wolbachia pipientis in Phlebotomus perfiliewi transcaucasicus, a Potential Vector of Visceral Leishmaniasis in North West of Iran, by Targeting the Major Surface Protein Gene.	Journal of Arthropodborne Diseases	http://ovidsp.ovid.com/ovidweb.cgi?T=JS&CSC=Y&NEWS=N&PAGE=fulltext&D=prem1&AN=23785694	Article	No	Excluded (experimental study in sandflies)	lab/modelling/enntomological studies
183	254	Jimenez, M., Gonzalez, E., Iriso, A., Marco, E., Alegret, A., Fuster, F., & Molina, R. (	2013	English	Detection of Leishmania infantum and identification of blood meals in Phlebotomus perniciosus from a focus of human leishmaniasis in Madrid, Spain.	Parasitology Research	https://doi.org/https://dx.doi.org/10.1007/s00436-013-3406-3	Article	No	Excluded (non human study)	Non human
184	181	Braga, A. S. da C., Toledo Junior, A. C. de C., & Rabello, A.	2013	English	Factors of poor prognosis of visceral leishmaniasis among children under 12 years of age: A retrospective monocentric study in Belo Horizonte, State of Minas Gerais, Brazil, 2001-2005.	Rev. Soc. Bras. Med. Trop	http://www.scielo.br/pdf/rsbmt/v46n1/0037-8682-rsbmt-46-01-055.pdf	Article	Yes	Excluded (among <12 years; no cases of pregnacy or Vertical transmission)	No description of pregnant women
187	186	Burza, S., Nabi, E., Mahajan, R., Mitra, G., & Lima, M. A.	2013	English	One-Year follow-up of immunocompetent male patients treated with miltefosine for primary visceral leishmaniasis in Bihar, India.	Clinical Infectious Diseases	https://doi.org/http://dx.doi.org/10.1093/cid/cit508	Article	Yes	Excluded (among male patients)	No description of pregnant women
194	44	Galindo-Sevilla, N., Miroslava, A. G., Javier, M. R., Blanca, F. L., & Enrique, S. C.	2013	English	Perinatal transmission of a cutaneous l. Mexicana strain in balb/c mice.	Journal of Perinatal Medicine. Conference: 11th World Congress of Perinatal Medicine	https://doi.org/http://dx.doi.org/10.1515/jpm-2013-2003	Article	No	Excluded (non-human)	Non human
188	216	Ribeiro, R. R., Silva, S. M. da, Fulgencio, G. de O., Michalick, M. S. M., & Frezard, F. J. G.	2013	English	Relationship between clinical and pathological signs and severity of canine leishmaniasis	Rev. Bras. Parasitol. Vet	http://www.scielo.br/scielo.php?script=sci_arttext&pid=S1984-29612013000300373	Article	No	Excluded (Canine Leishmaniasis)	Non human
182	242	Gama, M. E. A., Gomes, C. M. de C., Silveira, F. T., Laurenti, M. D., Goncalves, E. da G., Silva, A. R. da, & Corbett, C. E. P.	2013	English	Severe visceral leishmaniasis in children: the relationship between cytokine patterns and clinical features	Rev. Soc. Bras. Med. Trop	http://www.scielo.br/scielo.php?script=sci_arttext&pid=S0037-86822013000600741	Article	Yes	Excluded (no description of pregnant women and vertical transmission)	No description of pregnant women
195	137	Avila-Garcia, M., Mancilla-Ramirez, J., Segura-Cervantes, E., Farfan-Labonne, B., Ramirez-Ramirez, A., & Galindo-Sevilla, N.	2013	English	Transplacental transmission of cutaneous Leishmania mexicana strain in BALB/c mice	American Journal of Tropical Medicine & Hygiene	https://doi.org/https://dx.doi.org/10.4269/ajtmh.12-0716	Article	No	Excluded (Canine Leishmaniasis)	Non human
185	80	Silva Junior, G. B. da, & Daher, E. D. F.	2013	English	Tropical diseases-associated kidney injury.	Rev. Soc. Bras. Clín. Méd	http://files.bvs.br/upload/S/1679-1010/2013/v11n2/a3570.pdf	Article	Yes	Excluded (no description of VL in pregnant women and vertical transmission)	No description of pregnant women
199	84	Conceicao-Silva, F., Morgado, F. N., Pimentel, M. I. F., de Vasconcellos, E. C. F., Schubach, A. O., Valete-Rosalino, C. M., … Muller, I.	2013	English	Two Women Presenting Worsening Cutaneous Ulcers during Pregnancy: Diagnosis, Immune Response, and Follow-up.	PLoS Neglected Tropical Diseases	https://doi.org/http://dx.doi.org/10.1371/journal.pntd.0002472	Article	No	Excluded (Non VL ; Cuteanous Leishmaniasis)	Non VL
192	91	Melo, E. C. de.	2013	Portugese	Avaliação da eficácia e segurança da farmacoterapia da leishmaniose visceral,		https://repositorio.unesp.br/bitstream/handle/11449/108511/000749624.pdf?sequence=1&isAllowed=y	Dissertation	Yes	Excluded (pregnacy is an exclusion criteria)	Excluded pregnant women
193	107	Lima, I. dos S.	2013	Portugese	Desorganização da polpa branca esplênica está associada com a apresentação clínica mais grave da leishmaniose visceral em cães naturalmente infectados	https://www.arca.fiocruz.br/handle/icict/7227	http://www.bahia.fiocruz.br/igmdisc/?id=Dn7dYmlna8PCWg*	Dissertation	No	Excluded (Canine Leishmaniasis)	Non human
173	151	Burza, S., Sinha, P. K., Mahajan, R., Lima, M. A., Mitra, G., Verma, N., … Das, P.	2014	English	Five-Year Field Results and Long-Term Effectiveness of 20 mg/kg Liposomal Amphotericin B (Ambisome) for Visceral Leishmaniasis in Bihar, India	PLoS Neglected Tropical Diseases	https://doi.org/http://dx.doi.org/10.1371/journal.pntd.0002603	Article	Yes	Included
210	35	Ben Slimane, T., Chouihi, E., Ben Hadj Ahmed, S., Chelbi, I., Barhoumi, W., Cherni, S., … Zhioua, E.	2014	English	An investigation on vertical transmission of Leishmania infantum in experimentally infected dogs and assessment of offspring’s infectiousness potential by xenodiagnosis.	Veterinary Parasitology	http://ovidsp.ovid.com/ovidweb.cgi?T=JS&CSC=Y&NEWS=N&PAGE=fulltext&D=med11&AN=25468025	Article	No	Excluded (Canine)	Non human
204	62	Santos, D. M.	2014	English	Avaliação da capacidade protetora de antígenos recombinantes contra a Leishmaniose Tegumentar,	https://www.arca.fiocruz.br/handle/icict/8175	https://www.arca.fiocruz.br/handle/icict/8175	Dissertation	No	Excluded (experimental study on immunology)	lab/modelling/enntomological studies
196	136	Dawit, G., & Shishay, K.	2014	English	Epidemiology, public health impact and control methods of the most neglected parasite diseases in Ethiopia: A review.	World Journal of Medical Sciences	https://www.idosi.org/wjms/10(2)14/1.pdf	Article	Yes	Excluded (review article; no description on new cases)	Review article
206	100	Aguiar, B. G. A., Coelho, D. L., Costa, D. L., Drumond, B. P., Coelho, L. F. L., Figueiredo, L. C., … Costa, C. H. N.	2014	English	Genes that encodes NAGT, MIF1 and MIF2 are not virulence factors for kala-azar caused by Leishmania infantum.	Rev. Soc. Bras. Med. Trop	http://www.scielo.br/scielo.php?script=sci_arttext&pid=S0037-86822014000500593	Article	Yes	Excluded (no description of VL in pregnant women and vertical transmission)	No description of pregnant women
200	214	Malaviya, P., Picado, A., Hasker, E., Ostyn, B., Kansal, S., Singh, R. P., … Sundar, S.	2014	English	Health & Demographic Surveillance System profile: the Muzaffarpur-TMRC Health and Demographic Surveillance Syste	International Journal of Epidemiology,	https://doi.org/https://dx.doi.org/10.1093/ije/dyu178	Article	Yes	Excluded (no description of pregnant women and vertical transmission)	No description of pregnant women
197	175	Bode, S. F. N., Bogdan, C., Beutel, K., Behnisch, W., Greiner, J., Henning, S., … Lehmberg, K.	2014	English	Hemophagocytic lymphohistiocytosis in imported pediatric visceral leishmaniasis in a nonendemic area	Journal of Pediatrics	https://doi.org/http://dx.doi.org/10.1016/j.jpeds.2014.03.047	Article	Yes	Included
198	50	Albuquerque, L. C. P. de, Mendonca, I. R., Cardoso, P. N., Baldacara, L. R., Borges, M. R. M. M., Borges, J. da C., & Pranchevicius, M. C. da S.	2014	English	HIV/AIDS-related visceral leishmaniasis: a clinical and epidemiological description of visceral leishmaniasis in northern Brazil.	Rev. Soc. Bras. Med. Trop	http://www.scielo.br/scielo.php?script=sci_arttext&pid=S0037-86822014000100038	Article	Yes	Excluded (cases of 2 pregnancy reported in this article was previosuly presented in Mescouto-Borges-2013)	Review article
203	191	Amiot, L., Vu, N., & Samson, M.	2014	English	Immunomodulatory properties of HLA-G in infectious diseases	Journal of Immunology Research	https://doi.org/http://dx.doi.org/10.1155/2014/298569	Article	Yes	Excluded (review article on immunology)	Immunological study
205	258	Das, V. N., Pandey, R. N., Pandey, K., Singh, V., Kumar, V., Matlashewski, G., & Das, P.	2014	English	Impact of ASHA training on active case detection of visceral leishmaniasis in Bihar, India.	PLoS Neglected Tropical Diseases	https://doi.org/https://dx.doi.org/10.1371/journal.pntd.0002774	Article	No	Excluded (Qual study)	Non clinical study
207	42	Maciel, D. B., Silva, T. A. M., Gomes, L. I., De Oliveira, E., Tibúrcio, M. G. S., De Oliveira, R. F., … De Almeida Silva, L	2014	English	Infection with Leishmania (Leishmania) infantum of 0 to 18-month-old children living in a visceral leishmaniasis-endemic area in Brazil	American Journal of Tropical Medicine and Hygiene	https://doi.org/10.4269/ajtmh.13-0418	Article	Yes	Excluded	No clear description of pregnancy
208	203	Nunez, E., Daltro, P., Boechat, M., & Just Da Costa e Silva, E.	2014	English	Infectious diseases of the hepatic parenchyma and biliary tract	Pediatric Radiology	https://doi.org/http://dx.doi.org/10.1007/s00247-014-2968-2	Conference proceedings	No	Excluded (review article: no description of pregnant women and vertical transmission)	Review article
209	252	Rahman, K. M., Olsen, A., Harley, D., Butler, C. D., Mondal, D., Luby, S. P., & Sleigh, A. C	2014	English	Kala-azar in Pregnancy in Mymensingh, Bangladesh: A Social Autopsy.	PLoS Neglected Tropical Diseases	https://doi.org/10.1371/journal.pntd.0002710	Article	Yes	Included
212	51	Salih, N. A., van Griensven, J., Chappuis, F., Antierens, A., Mumina, A., Hammam, O., … Zachariah, R.	2014	English	Liposomal amphotericin B for complicated visceral leishmaniasis (kala-azar) in eastern Sudan: how effective is treatment for this neglected disease?	Tropical Medicine & International Health	https://doi.org/https://dx.doi.org/10.1111/tmi.12238	Article	Yes	Included
201	187	Verma, P., Grover, C., & Sharma, S.	2014	English	Post-kala-azar dermal leishmaniasis in pregnancy: hitherto unaccounted.	International Journal of Dermatology	https://doi.org/https://dx.doi.org/10.1111/j.1365-4632.2012.05810.x	Article	Yes	Excluded (Not in VL: pregnancy in a PKDL patient)	Non VL
211	93	Boelaert, M., Verdonck, K., Menten, J., Sunyoto, T., van Griensven, J., Chappuis, F., & Rijal, S.	2014	English	Rapid tests for the diagnosis of visceral leishmaniasis in patients with suspected disease.	Cochrane Database of Systematic Reviews	https://doi.org/10.1002/14651858.CD009135.pub2	Article	Yes	Excluded (review article; no description of new cases of pregnant women and vertical transmission)	Review article
202	65	Turchetti, A. P., Souza, T. D., Paixao, T. A., & Santos, R. L.	2014	English	Sexual and vertical transmission of visceral leishmaniasis.	Journal of Infection in Developing Countries	https://doi.org/https://dx.doi.org/10.3855/jidc.4108	Article	Yes	Excluded (review article; no description of new cases of pregnant women and vertical transmission)	Review article
220	192	Chiverto Llamazares, Y., Cabezas Lopez, E., Castro Sanchez, M., & Iglesias Goy, E.	2014	Spanish	Visceral leishmaniasis as a diagnosis of puerperal fever of unknown origin. [Spanish].	Progresos de Obstetricia y Ginecologia	https://doi.org/http://dx.doi.org/10.1016/j.pog.2014.01.005	Article	Yes	Included		x
216	180	Colomba, C., Adamoli, L., Trizzino, M., Siracusa, L., Bonura, S., Tolomeo, M., … Giammanco, G. M.	2015	English	A case of visceral leishmaniasis and pulmonary tuberculosis in a post-partum woman	International Journal of Infectious Diseases	https://doi.org/10.1016/j.ijid.2014.12.020	Article	Yes	Included
217	168	Jamil, K. M., Haque, R., Rahman, R., Faiz, M. A., Bhuiyan, A. T. M. R. H., Kumar, A., … Ghosh, R. S.	2015	English	Effectiveness Study of Paromomycin IM Injection (PMIM) for the Treatment of Visceral Leishmaniasis (VL) in Bangladesh	PLoS Neglected Tropical Diseases	https://doi.org/10.1371/journal.pntd.0004118	Article	Yes	Excluded (no case of preg mother treated; however included in list of preg after tx completion)	No description of pregnant women
213	145	Malaviya, P., Picado, A., Hasker, E., Ostyn, B., Kansal, S., Shankar, R., … Sundar, S.	2015	English	Health and demographic surveillance system profile: The Muzaffarpur-TMRC Health And Demographic Surveillance System	Tropical Medicine and International Health,	https://doi.org/http://dx.doi.org/10.1111/tmi.12575	Conference proceedings	Yes	Excluded (no description of pregnancy or vertical transmission of the disease)	No description of pregnant women
215	164	Chavez-Fumagalli, M. A., Ribeiro, T. G., Castilho, R. O., Fernandes, S. O., Cardoso, V. N., Coelho, C. S., … Coelho, E. A.	2015	English	New delivery systems for amphotericin B applied to the improvement of leishmaniasis treatment.	Revista Da Sociedade Brasileira de Medicina Tropical	https://doi.org/https://dx.doi.org/10.1590/0037-8682-0138-2015	Article	Yes	Excluded (Review article on drug safety)	Review article
218	218	Gebresilassie, A., Abbasi, I., Kirstein, O. D., Aklilu, E., Yared, S., Tekie, H., … Gebre-Michael, T	2015	English	Physiological Age Structure and Leishmania spp. Detection in Phlebotomus (Larroussius) orientalis (Parrot, 1936) (Diptera: Psychodidae) at an Endemic Focus of Visceral Leishmaniasis in Northern Ethiopia	Journal of Tropical Medicine	https://doi.org/https://dx.doi.org/10.1155/2015/710528	Article	No	Excluded (experimental study in sandflies)	lab/modelling/enntomological studies
219	74	Pawar, S., Ragesh, R., Nischal, N., Sharma, S., Panda, P. K., & Sharma, S. K.	2015	English	Unique triad of ‘pregnancy, kala azar and hemophagocytic lymphohistiocytic syndrome from a non-endemic region	Journal of Association of Physicians of India		Article	Yes	Included
225	75	Schaut, R. G., Robles-Murguia, M., Juelsgaard, R., Esch, K. J., Bartholomay, L. C., Ramalho-Ortigao, M., & Petersen, C. A.	2015	English	Vectorborne Transmission of Leishmania infantum from Hounds, United States.	Emerging Infectious Diseases	https://doi.org/https://dx.doi.org/10.3201/eid2112.141167	Article	No	Excluded (non-human)	Non human
214	110	Silva Jde, A., Araujo Ide, M., Pavanetti, L. C., Okamoto, L. S., & Dias, M.	2015	Portugese	[Visceral leishmaniasis and pregnancy in renal transplanted patient: case report]	Jornal Brasileiro de Nefrologia	https://doi.org/https://dx.doi.org/10.5935/0101-2800.20150041	Article	Yes	Included
234	226	Grinnage-Pulley, T., Scott, B., & Petersen, C. A.	2016	English	A Mother’s Gift: Congenital Transmission of Trypanosoma and Leishmania Species.	PLoS Pathogens	https://doi.org/http://dx.doi.org/10.1371/journal.ppat.1005302	Article	Yes	Excluded (review article with no description of new cases)	Review article
226	247	Oliveira, V. V. G. de, Macedo, S. R. B. de, Araújo, F. R. de, Ramos, C. A. do N., Ramos, R. A. N., Maia, F. C. L., … Silva Junior, V. A. da.	2016	English	Correlation between chronic inflammation, immunostaining and parasite load in the genital system of female dogs naturally infected with Leishmania infantum.	Ciênc. Rural,	http://www.scielo.br/scielo.php?script=sci_arttext&pid=S0103-84782016001102029	Article	No	Excluded (canine leishmaniasis)	Non human
228	138	Hosseini-Vasoukolaei, N., Idali, F., Khamesipour, A., Yaghoobi-Ershadi, M. R., Kamhawi, S., Valenzuela, J. G., … Akhavan, A. A.	2016	English	Differential expression profiles of the salivary proteins SP15 and SP44 from Phlebotomus papatasi.	Parasites & Vectors	https://doi.org/https://dx.doi.org/10.1186/s13071-016-1633-z	Article	No	Excluded (experimental study in sandflies)	lab/modelling/enntomological studies
233	234	Naufal Spir, P. R., Zampieri D’Andrea, L. A., Fonseca, E. S., & Prestes-Carneiro, L. E.	2016	English	Epidemiology of human immunodeficiency virus-visceral leishmaniasis-co-infection	Journal of Microbiology, Immunology & Infection	https://doi.org/https://dx.doi.org/10.1016/j.jmii.2013.05.002	Article	Yes	Excluded (no description of pregnant women and vertical transmission)	No description of pregnant women
231	67	Singh, R., & Kumar, P.	2016	English	Evaluation of different mesh sizes of long lasting insecticidal nets against Phlebotomus argentipes Annandale and Brunetti (Diptera: Psychodidae), in Bihar state of India.	Acta Tropica	https://doi.org/https://dx.doi.org/10.1016/j.actatropica.2016.03.024	Article	No	Excluded (bed net study)	lab/modelling/enntomological studies
232	190	Roberts, D. J.	2016	English	Hematologic Changes Associated with Specific Infections in the Tropics	Hematology/Oncology Clinics of North America	https://doi.org/http://dx.doi.org/10.1016/j.hoc.2015.11.007	Article	Yes	Excluded (full text pdf not found)	Article not found
236	185	Shiadeh, M. N., Niyyati, M., Fallahi, S., & Rostami, A.	2016	English	Human parasitic protozoan infection to infertility: a systematic review	Parasitology Research	https://doi.org/https://dx.doi.org/10.1007/s00436-015-4827-y	Article	Yes	Excluded (no description of pregnant women and vertical transmission)	No description of pregnant women
221	265	Vida, B., Toepp, A., Schaut, R. G., Esch, K. J., Juelsgaard, R., Shimak, R. M., & Petersen, C. A.	2016	English	Immunologic progression of canine leishmaniosis following vertical transmission in United States dogs	Veterinary Immunology & Immunopathology	https://doi.org/https://dx.doi.org/10.1016/j.vetimm.2015.11.008	Article	No	Excluded (non Human)	Non human
235	166	Basher, A., Nath, P. N., & Rahman, F	2016	English	Kala Azar patients management in a renovated SK Hospital, Mymensingh-a real experience	International Journal of Infectious Diseases	https://doi.org/http://dx.doi.org/10.1016/j.ijid.2016.02.762	Conference proceedings	Yes	Excluded (the case is included in Basher and Nath-2017)	Abstract later published in a larger article: Basher and Nath-2017	x
223	250	Stone, N. R. H., Bicanic, T., Salim, R., & Hope, W.	2016	English	Liposomal Amphotericin B (AmBisome): A Review of the Pharmacokinetics, Pharmacodynamics, Clinical Experience and Future Directions.	Drugs	https://doi.org/http://dx.doi.org/10.1007/s40265-016-0538-7	Article	Yes	Excluded (no description of pregnant women and vertical transmission)	No description of pregnant women
224	63	Boechat, V. C., Mendes Junior, A. A., Madeira Mde, F., Ferreira, L. C., Figueiredo, F. B., Rodrigues, F., … Menezes, R. C.	2016	English	Occurrence of Leishmania infantum and associated histological alterations in the genital tract and mammary glands of naturally infected dogs.	Parasitology Research	https://doi.org/https://dx.doi.org/10.1007/s00436-016-4987-4	Article	No	Excluded (non-human)	Non human
222	169	Das, V. N., Pandey, R. N., Kumar, V., Pandey, K., Siddiqui, N. A., Verma, R. B., … Das, P.	2016	English	Repeated training of accredited social health activists (ASHAs) for improved detection of visceral leishmaniasis cases in Bihar, India	Pathogens and Global Health	https://doi.org/https://dx.doi.org/10.1080/20477724.2016.1156902	Article	Yes	Excluded (no description of pregnant women and vertical transmission)	No description of pregnant women
227	160	Bhattacharya, S. K., & Dash, A. P.	2016	English	Treatment of visceral leishmaniasis: Options and choice	The Lancet Infectious Diseases	https://doi.org/http://dx.doi.org/10.1016/S1473-3099%2815%2900528-9	Article	Yes	Excluded (review: no description of pregnant women and vertical transmission)	Review article
230	158	Latrofa, M. S., Dantas-Torres, F., de Caprariis, D., Cantacessi, C., Capelli, G., Lia, R. P., … Otranto, D.	2016	English	Vertical transmission of Anaplasma platys and Leishmania infantum in dogs during the first half of gestation.	Parasites & Vectors	https://doi.org/https://dx.doi.org/10.1186/s13071-016-1545-y	Article	No	Excluded (non-human)	Non human
245	161	Pagliano, P., Ascione, T., Di Flumeri, G., Boccia, G., & De Caro, F.	2016	English	Visceral leishmaniasis in immunocompromised: Diagnostic and therapeutic approach and evaluation of the recently released IDSA guidelines	Infezioni in Medicina		Article	Yes	Excluded (review: no description of pregnant women and vertical transmission)	Review article
229	34	Solcà, M. da S.	2016	Portugese	Avaliação de biomarcadores de gravidade em cães naturalmente infectados por Leishmania infantum classificados clinicamente e estratificados quanto à carga parasitária em estudos de corte transversal		https://www.arca.fiocruz.br/handle/icict/18004	Dissertation	No	Excluded (Canine)	Non human
246	208	Sundar, S.	2017	English	Does Leishmania donovani infection in asymptomatic individuals and Post Kala-azar Dermal Leishmaniasis play a role in the transmission of Visceral Leishmaniasis?	Tropical Medicine and International Health	https://doi.org/http://dx.doi.org/10.1111/%28ISSN%291365-3156	Conference proceedings	Yes	Excluded (experimental study in sandflies)	Non human
247	117	Tiwary, P., Singh, S. K., Kushwaha, A. K., Rowton, E., Sacks, D., Singh, O. P., … Lawyer, P.	2017	English	Establishing, Expanding, and Certifying a Closed Colony of Phlebotomus argentipes (Diptera: Psychodidae) for Xenodiagnostic Studies at the Kala Azar Medical Research Center, Muzaffarpur, Bihar, India.	Journal of Medical Entomology	https://doi.org/https://dx.doi.org/10.1093/jme/tjx099	Article	No	Excluded (Lab study)	lab/modelling/enntomological studies
242	270	Toepp, A. J., Larson, M., Grinnage-Pulley, T., Wilson, G., Bennett, C., Lima, A., … Petersen, C.	2017	English	Field trial to assess leishmaniasis vaccine effectiveness as a potential immunotherapy in asymptomatic dogs	American Journal of Tropical Medicine and Hygiene	https://www.astmh.org/ASTMH/media/2017-Annual-Meeting/ASTMH-2017-Abstract-Book.pdf	Article	No	Excluded (non Human)	Non human
240	82	Naghavi, M., Abajobir, A. A., Abbafati, C., Abbas, K. M., Abd-Allah, F., Abera, S. F., … Murray, C. J. L.	2017	English	Global, regional, and national age-sex specifc mortality for 264 causes of death, 1980-2016: A systematic analysis for the Global Burden of Disease Study 2016.	The Lancet	https://doi.org/http://dx.doi.org/10.1016/S0140-6736%2817%2932152-9	Article	No	Excluded (modelling study)	lab/modelling/enntomological studies
243	144	Hay, S. I., Abajobir, A. A., Abate, K. H., Abbafati, C., Abbas, K. M., Abd-Allah, F., … Bryane, C. E. G.	2017	English	Global, regional, and national disability-adjusted life-years (DALYs) for 333 diseases and injuries and healthy life expectancy (HALE) for 195 countries and territories, 1990-2016: A systematic analysis for the Global Burden of Disease Study 2016	The Lancet	https://doi.org/http://dx.doi.org/10.1016/S0140-6736%2817%2932130-X	Article	No	Excluded (modelling study)	lab/modelling/enntomological studies
241	45	Nct.	2017	English	Improved Case Detection and Vector Control for Visceral Leishmaniasis.	Https://Clinicaltrials.Gov/Show/NCT03269006	https://www.cochranelibrary.com/central/doi/10.1002/central/CN-01496251/full	Trial registry	No	Excluded (experimental studies in sandflies)	lab/modelling/enntomological studies
237	126	Heras‐Mosteiro, J., Monge‐Maillo, B., Pinart, M., Lopez Pereira, P., Reveiz, L., Garcia‐Carrasco, E., … López‐Vélez, R	2017	English	Interventions for Old World cutaneous leishmaniasis.	Cochrane Database of Systematic Reviews	https://doi.org/10.1002/14651858.CD005067.pub5	Review	No	Excluded (Review was for CL not VL)	Non VL
248	21	Adam, G. K., Abdulla, M. A., Ahmed, A. A., & Adam, I.	2017	English	Maternal and perinatal outcomes of visceral leishmaniasis (kala-azar) treated with sodium stibogluconate in eastern Sudan	Tropical Medicine and International Health	https://doi.org/http://dx.doi.org/10.1111/%28ISSN%291365-3156	Conference abstract	Yes	Excluded ( duplicate of Adam-2018)	Duplicate (conference abstract; later published in full)
239	133	Zou, L., Chen, J., & Ruan, S.	2017	English	Modeling and analyzing the transmission dynamics of visceral leishmaniasis.	Mathematical Biosciences & Engineering: MBE	https://doi.org/https://dx.doi.org/10.3934/mbe.2017082	Article	No	Excluded (modelling study)	lab/modelling/enntomological studies
238	259	Berger, B. A., Bartlett, A. H., Saravia, N. G., & Galindo Sevilla, N	2017	English	Pathophysiology of Leishmania Infection during Pregnancy	Trends in Parasitology	https://doi.org/10.1016/j.pt.2017.08.012	Article	Yes	Excluded (review article with no description of new cases of pregnacy or vertical transmission)	Review article
244	248	Basher, A., & Nath, P. N.	2017	English	Trans placental transmission of visceral Leishmaniasis; Looking for the evidence-A case series	Tropical Medicine and International Health	https://doi.org/http://dx.doi.org/10.1111/%28ISSN%291365-3156	Conference proceedings	Yes	Included
253	1	Panagopoulos, P., Mitsopoulos, V., Papadopoulos, A., Theodorou, S., Christodoulaki, C., Aloupogiannis, K., & Papantoniou, N	2017	English	Visceral leishmaniasis during pregnancy: A rare case report from Greece	PLOS Neglected Tropical Diseases	https://doi.org/10.1371/journal.pntd.0005134	Article	Yes	Included
251	221	Kip, A. E., Schellens, J. H. M., Beijnen, J. H., & Dorlo, T. P. C.	2018	English	Clinical Pharmacokinetics of Systemically Administered Antileishmanial Drugs.	Clinical Pharmacokinetics	https://doi.org/10.1007/s40262-017-0570-0	Article	Yes	Excluded (review article on PK-PD paramaters)	Review article
249	238	Ctri.	2018	English	Clinical Study of Amphotericin B Liposome in patients with Visceral Leishmaniasis under fed (non-high fat breakfast) condition	Http://Www.Who.Int/Trialsearch/Trial2.Aspx?TrialID=CTRI/2018/04/013350	https://www.cochranelibrary.com/central/doi/10.1002/central/CN-01903389/full	Article	Yes	Excluded (Not published yet)	Ongoing study
255	31	Adam, G. K., Omar, S. M., Ahmed, M. A. A., Abdallah, T. M., & Ali, A. A. A.	2018	English	Cross-sectional study of the case–fatality rate among patients with visceral leishmaniasis infections during pregnancy in Sudan	International Journal of Gynecology and Obstetrics	https://doi.org/10.1002/ijgo.12332	Article	Yes	Included
256	139	Russo, A., Alt, F., Neu, M. A., Eder, S., Wingerter, A., Malki, K. E., … Faber, J.	2018	English	Hemophagocytic lymphohistiocytosis in early infancy-pitfall of differentiation between hereditary and infectious reasons.	Blood	https://doi.org/http://dx.doi.org/10.1182/blood-2018-99-117519	Conference proceedings	Yes	Included
257	123	Santos, M. de A., Rodrigues, S. L. C., Nascimento, A. L. F., Rodrigues, J. S., & Góes, M. A. de O.	2018	English	Leishmaniose Visceral: Características clínico-epidemiológicas de casos e óbitos no estado de Sergipe.	Rev. Epidemiol. Controle Infecç	https://online.unisc.br/seer/index.php/epidemiologia/article/view/11591	Article	Yes	Excluded (no description of pregnancy)	No description of pregnant women
252	71	Stojkovic, M., Muller, J., Junghanss, T., & Weber, T. F.	2018	English	Radiological Diagnoses in the Context of Emigration: Infectious diseases.	Rofo: Fortschritte Auf Dem Gebiete Der Rontgenstrahlen Und Der Nuklearmedizin	https://doi.org/https://dx.doi.org/10.1055/s-0043-120764	Article	Yes	Excluded (no description of VL in pregnant women and vertical transmission)	No description of pregnant women
254	157	Das, C., Raj, S., & Mukhopadhyay, A. K.	2018	English	Recent resting habit of adult phlebotomus argentipes the vector of visceral leishmaniasis in a kala azar endemic foci of Bihar India	Indian Journal of Public Health Research and Development	https://doi.org/http://dx.doi.org/10.5958/0976-5506.2018.01798.9	Article	No	Excluded (non human; sandflies)	Non human
250	249	Lins, T. N. B., Souza, I. B., Barros, G., Santos, C., Silva, R. P. E., Alves, L. C., … Ramos, R. A. N	2018	English	Seroprevalence and spatial distribution of canine leishmaniasis in an endemic region in Brazil: how has the situation changed after 10 years?	Revista Da Sociedade Brasileira de Medicina Tropical	https://doi.org/https://dx.doi.org/10.1590/0037-8682-0087-2018	Article	No	Excluded (canine leishmaniasis)	Non human
262	179	Conceicao-Silva, F., Leite-Silva, J., & Morgado, F. N.	2018	English	The binomial parasite-host immunity in the healing process and in reactivation of human Tegumentary leishmaniasis.	Frontiers in Microbiology	https://doi.org/http://dx.doi.org/10.3389/fmicb.2018.01308	Article	Yes	Excluded (non-VL)	Non VL
258	94	Ozanne, M. V, Brown, G. D., Toepp, A. J., Scorza, B. M., Oleson, J. J., Wilson, M. E., & Petersen, C. A	2019	English	Bayesian compartmental models and associated reproductive numbers for an infection with multiple transmission modes	Biometrics	https://doi.org/https://dx.doi.org/10.1111/biom.13192	Article	No	Excluded (modelling study)	lab/modelling/enntomological studies
266	198	Argy, N., Lariven, S., Rideau, A., Lemoine, A., Bourgeois Moine, A., Allal, L., … Yazdanpanah, Y.	2019	English	Congenital Leishmaniasis in a Newborn Infant Whose Mother was Coinfected With Leishmaniasis and HIV	Journal of the Pediatric Infectious Diseases Societ	https://doi.org/https://dx.doi.org/10.1093/jpids/piz055	Article	Yes	Included
267	162	Silva, S., Gomes, L. B., Carvalho, P., Santos, A., Borges, L., Oliveira, C. S. F., … Soares, D. F. M.	2019	English	Effectiveness of the mass use of deltamethrin-impregnated dog collars for preventing transmission of canine leishmaniasis by Lutzomyia spp.: A cluster randomized controlled trial.	Preventive Veterinary Medicine	https://doi.org/https://dx.doi.org/10.1016/j.prevetmed.2019.104770	Article	No	Excluded (canine)	Non human
259	267	Toepp, A. J., Bennett, C., Scott, B., Senesac, R., Oleson, J. J., & Petersen, C. A	2019	English	Maternal Leishmania infantum infection status has significant impact on leishmaniasis in offspring	PLoS Neglected Tropical Diseases	https://doi.org/https://dx.doi.org/10.1371/journal.pntd.0007058	Article	No	Excluded (non Human)	Non human
263	116	Botschuijver, S., van Diest, S. A., van Thiel, I. A. M., Saia, R. S., Strik, A. S., Yu, Z., … van den Wijngaard, R. M	2019	English	Miltefosine treatment reduces visceral hypersensitivity in a rat model for irritable bowel syndrome via multiple mechanisms.	Scientific Reports	https://doi.org/https://dx.doi.org/10.1038/s41598-019-49096-y	Article	No	Excluded (Lab study)	lab/modelling/enntomological studies
260	2	Pekelharing, J. E., Gatluak, F., Harrison, T., Maldonado, F., & Ritmeijer, K.	2019	English	Observational study of visceral leishmaniasis in pregnancy in South Sudan: Maternal and pregnancy outcomes	Transactions of the Royal Society of Tropical Medicine and Hygiene	https://doi.org/http://dx.doi.org/10.1093/trstmh/trz094	Conference abstract	Yes	Excluded (subsequently published)	Duplicate (conference abstract; later published in full)
261	251	Ctri.	2019	English	To compare the blood levels and side effects between liposomal Amphotericin B Injection of Sun Pharmaceutical Industries Limited and AmBisomeÃ‚Â® of Astellas Pharma US, Inc.	Http://Www.Who.Int/Trialsearch/Trial2.Aspx?TrialID=CTRI/2019/04/018673.	https://www.cochranelibrary.com/central/doi/10.1002/central/CN-01974575/full	Ongoing trial	Yes	Excluded (study ongoing)	Ongoing study
268	165	Cunha, F. T., Lopes, I. C., Oliveira, F. C. S., & Queiroz, I. T.	2019	English	Visceral leishmaniasis in pregnant women from Rio Grande do Norte, Brazil: A case report and literature review.	Revista Da Sociedade Brasileira de Medicina Tropical	https://doi.org/10.1590/0037-8682-0233-2018	Article	Yes	Included
265	240	van Griensven, J., & Diro, E	2019	English	Visceral Leishmaniasis: Recent Advances in Diagnostics and Treatment Regimens	Infectious Disease Clinics of North America	https://doi.org/http://dx.doi.org/10.1016/j.idc.2018.10.005	Article	Yes	Excluded (no description of pregnant women and vertical transmission)	No description of pregnant women
269	142	Scorza, B. M., Mahachi, K., Cox, E. C., Toepp, A. J., Lima, A., Kushwaha, A., … Petersen, C. A.	2019	English	Xenodiagnosis of dogs vertically infected with leishmania infantum reveals skin parasite burden as strongest correlate of canine infectiousness to sand fly vector	American Journal of Tropical Medicine and Hygiene	https://doi.org/http://dx.doi.org/10.4269/ajtmh.abstract2019	Conference proceedings	No	Excluded (experimental study in sandflies and canines)	lab/modelling/enntomological studies
264	193	Parise, É. V., Maia, F. S. C., Gomes, N. S. G., & Silva, A. C. P. da.	2019	Spanish	Óbito por leishmaniose visceral em puérpera no município de Palmas, Tocantins, Brasil.	J. Health Biol. Sci.	https://periodicos.unichristus.edu.br/jhbs/article/view/2149	Article	Yes	Included
270	40	Boitel, E., & Desoubeaux, G.	2020	English	Antiparasitic treatments in pregnant women: Update and recommendations.	Medecine et Maladies Infectieuses	https://doi.org/http://dx.doi.org/10.1016/j.medmal.2018.09.008	Article	Yes	Excluded (review article; no description of new cases of pregnant women and vertical transmission)	Review article
271	119	Kumar, A., Saurabh, S., Jamil, S., & Kumar, V.	2020	English	Intensely clustered outbreak of visceral leishmaniasis (kala-azar) in a setting of seasonal migration in a village of Bihar, India	BMC Infectious Diseases	https://bmcinfectdis.biomedcentral.com/articles/10.1186/s12879-019-4719-3	Article	Yes	Excluded (no description of VL in pregnant women and vertical transmission)	No description of pregnant women
272	5	Pekelharing, J. E., Gatluak, F., Harrison, T., Maldonado, F., Siddiqui, M. R., & Ritmeijer, K.	2020	English	Outcomes of visceral leishmaniasis in pregnancy: A retrospective cohort study from South Sudan	PLOS Neglected Tropical Diseases	https://doi.org/https://dx.doi.org/10.1371/journal.pntd.0007992	Article	Yes	Included

### Sheet: IDDO Sys Rev_Screening logs
Tag	Year	Author year	Trial flow reported	Total screened for eligibility	Non eligible	Total eligible	Total eligible_or_screened	Reasons for exclusion: did not particpate or didn’t meet the criteria	Enrolled	preg as exclusion	Comments
1	2006	Ritmeijer-2006	Yes	754	144	610	754	30 (Refused to participate); 144 were non eligible	580		Reasons for non-eligibility not presented
2	2001	Thakur-2001a	Not presented				34		34
3	2003	Laguna-2003	Not presented				57		57
4	1993	Giri-1993	Not presented				27		27
5	2011	Sundar-2011b	Yes	896			896	262 (3 refused participation; 123 were negative; 6 HIV+ ; 23 Hep B/C; 103 abonormal; 4 other reasons)	634
6	1994	Thakur-1994b	Not presented				22		22
7	1997	Wali-1997	Not presented				180		180
8	2000	Gaeta-2000	Not presented				12		12
9	1999	Berhe-1999	Not presented				23		23
10	1999	Jha-1999	Not presented				120		120
11	2008	Sundar-2008b	Yes	286	60		286	60 were excluded (no breakdown given)	226
12	2002	Sundar-2002	Yes	442	approx 10% (44)		442	Approximately 10 percent of screened patients with visceral leishmaniasis were excluded from the trial because they had severe disease (data not shown). Ultimately, 299 patients received miltefosine, and 99 patients received amphotericin	398		Approximately 10 percent of screened patients with visceral leishmaniasis were excluded from the trial because they had severe disease (data not shown). Ultimately, 299 patients received miltefosine, and 99 patients received amphotericin
13	1999	Sundar-1999a	Not presented				45		45
14	2011	Sundar-2011c	Yes	176			176	115 excluded (no reasons given)	61
15	2009	Sundar-2009a	Yes	109			109	49 excluded (no reasons given)	60
16	2008	Sundar-2008a	Not presented				45		45
17	2000	Sundar-2000c	Yes				2835	The majority of these patients had received SSG treatment, except 64 patients (2.3%) who received six doses (days 1, 2, 3, 5, 10, 15) of AmBisome at a dose ranging from 2.5 to 8.2 mg/kg (a total of 15—49 mg/kg).	64		Between January 2004 and February 2005, 2835 patients were treated for VL in the Um el Kher centre. The majority of these patients had received SSG treatment, except 64 patients (2.3%) who received six doses (days 1, 2, 3, 5, 10, 15) of AmBisome at a dose ranging from 2.5 to 8.2 mg/kg (a total of 15—49 mg/kg). Of these, 52 (81%) were relapse cases after SSG treatment.
18	1999	Laguna-1999	Not presented				89		89
19	1996	Russo-1996	Not presented				10		10
20	1994	Davidson-1994	Not presented				10		10
21	2004	Thakur-2004a	Not presented				120		120
22	1983	Chulay-1983	Not presented				29		29
23	2009	Das-2009	Yes				120	38 were excluded due to nonadherence to inclusion and exclusion criteria. These also included fresh cases of Kala-azar without history of any anti-Kala-azar treatment.	82
24	2005	Wasunna-2005	Not presented				97		97
25	2000	Thakur-2000a	Not presented				150		150
26	1998	Karki-1998	Not presented				54		54
27	2005	Jha-2005	Not presented				120		120
28	2011	Sundar-2011a	Not presented				135		135
29	1995	Thakur-1995	Not presented				136		136
30	2006	Sundar-2006	Yes	464			464	40 patients did not meet the criteria for inclusion in the study, and 19 did not opt to participate.	405		Overall, 464 eligible patients underwent screening for inclusion in the study. Forty patients did not meet the criteria for inclusion in the study, and 19 did not opt to participate. The 19 patients who did not opt to participate preferred to receive treatment with conventional amphotericin B rather than the experimental treatment. A total of 405 patients eventually were enrolled in the study.
31	1999	Thakur-1999	Not presented				938		938
32	1993	Thakur-1993c	Not presented	500 patients had kala azar; only 300 were selected			500	All 500 had confirmed VL; reasons for exclusion not reported	300
33	2004	Sundar-2004	Yes			184	184	31 (21 didn’t participate; 10 didn’t meet criteria)	153
34	2007	Sundar-2007b	Yes			1578	1578	93	1485
35	1994	Thakur-1994c	Not presented				128		128
36	2001	Moore-2001	Not presented				102		102		The 102 patients comprised all the patients treated in the hospital for kala-azar during this period; no other patients outside the study received the treatment.
37	1996	Thakur-1996a	Not presented				288		288
38	1984	Thakur-1984b	Not presented				126		126
39	1991	Thakur-1991b	Not presented				312		312
40	2008	Thakur-2008	Yes	181		160	181	10 didn’t agree to participate; 5 didn’t want to take drug; 5 didn’t want to stay in Patna	140
41	1983	Anabwani-1983	Not presented				54		54
42	1996	Sundar-1996	Not presented				21		21		All 21 patients were followed as outpatients and formally assessed after 6 month
43	1994	Thakur-1994a	Not presented				80		80
44	1998	Thakur-1998b	Yes			109	109	Eleven VL patients were excluded because of concurrent disease (five with severe bronchitis, two with pneumonia, one with tuberculosis and three with severe anaemia) and a further 18 patients were excluded because they appar- ently had no amastigotes in their splenic aspi- rates, although each had febrile splenomegaly and had been clinically diagnosed as a case of VL	80
45	1999	Bodhe-1999	Not presented				63		63
46	1997	Freire-1997	Not presented				32		32
47	2012	Sundar-2012	Yes	760	193	567	760	0	567
48	1993	Seaman-1993	Yes	700			700		200		Approx 700 patients with VL who did not enter the trial started conventional treatment
49	2004	Thakur-2004b	Yes	310	28 (HIV and other co-infections)	282	310		282
50	2001	Ritmeijer-2001	Yes	199		199	199		199		Between 1 November 1998 and 30 April 1999, 199 patients were enrolled. None of the patients declined to participate in the study, or refused HIV testing; 5 patients were treated outside the study, because of previous treatment.
51	1991	Thakur-1991a	Not presented				312		312
52	1983	Jha-1983	Not presented				82		82
53	2000	Sundar-2000b	Yes			331	331	11 (2 chose not to participate; 9 met exclusion criteria)	320
54	2010	Hailu-2010	Yes	926			926	521 (221 VL negative; 8 preg and lactating etc; See publication for further breakdown)	405	8
55	2010	Thakur-2010	Not presented				230		230
56	2013	Rijal-2013	Yes	215	28 (2 died; 26 were not VL)	187	187	67 (2 died before tx; 65 were given LamB regimen) Of the 65: 7 were preg and lactatating mother (See Trial profile for details)	120	7
57	2007	Sundar-2007a	Yes	1114			1114	No breakdown on how they went from1114 to 667 is given	667
58	1994	Nayakundi-1994	Not presented				65		65
59	1994	Davidson-1994b	Not presented				31		31
60	1995	Seaman-1995	Not presented				49		49
61	2002	Sundar-2002a	Not presented				84		84
62	2001	Thakur-2001b	Yes			311	311	2 (severe anaemia patients were referred to Patna)	309
63	2010	Musa-2010	Yes	104		42	104	VL negative (35); refused conset (2); out of age bound (16); pregnant or lacatating (4) Abnormal safety paramaters (2) HIV positive (3)	42	4
64	1994	Sherwood-1994	Not presented				16		16
65	2001	Dietze-2001	Not presented				22		22
66	2011	Rahman-2011	Not presented				1007		977
67	2011	Sinha-2011	Yes	715			715	Breakdown not given	506
68	2007	Bhattacharya-2007	Yes	1261		1261	1261	3 withdrew consent	1132		Approximately 10% of patients did not fill eligibility criteria for inclusion in the study for various reasons (e.g., they had malaria; other causes of fever-like tu- berculosis, typhoid fever, or urinary tract infection, etc.; or cirrhosis of liver or severe anemia [hemoglobin level !4 g/dL]). Adding 10% on those who were eligible 1135 gives 1261 as the numbers screened
69	1998	Jha-1998a	Yes	2007		507	2007		120		Between June 1993 and August 1995, 2007 patients who attended the centre with complaints of fever were screened for visceral leishma- niasis. Visceral leishmaniasis was diagnosed in 507 patients, ofwhom 120 met the inclusion criteria.
70	1998	Thakur-1988	Not presented				371		371
71	2008	Mueller-2008	Not presented				371		371
72	2014	Khalil-2014	Yes	811		811	811	VL parasite negative (n=468) Pregnant or lactating (n=8) and other breakdown also presented	124	8
73	1996	Davidson-1996	Not presented				88		88
74	2009	Sundar-2009b	Yes	371			371	42 excluded (18 Low HB; 4 High creatinine;3 HIV + ; 6 raised Bilirubin; 11 raised ALT/AST)	329
75	2000	Sundar-2000a	Yes	74	4		74	4 (4 patients had >=1 exlcusion criteria and werent offered treatment)	70
76	1997	Sundar-1997	Not presented				60		60
77	2003	Sundar-2003b	Not presented				203		203
78	2010	Sundar-2010	Yes	449	37		449	34 were excluded; 3 withdrew	412
79	2012	Musa-2012	Yes	2862			2862	Of these, 1755 were excluded (Figures 1 and 2), mainly due to negative parasitology	767
80	1993	Zijlstra-1993	Not presented				104		104
81	1998	Sundar-1998c	Not presented				77		77
82	1993	Dietze-1993	Not presented				20		20
83	2001	Sundar-2001	Yes		8		99	Eight patients were excluded by these criteria.	91		Eight patients were excluded by these criteria.
84	1995	Dietze-1995	Not presented				10		10
85	1990	Chunge-1990	Not presented				53		53
86	2000	Thakur-2000b	Not presented				120		120
87	1992	Thakur-1992b	Not presented				22		22
88	1998	Sundar-1998b	Not presented				30		30
89	1995	Jha-1995	Not presented				34		34
90	2010	Mondal-2010	Yes				48	did not particpate (4); presence of exclusion criteria (5); didn’t meet inclusion criteria (9)	30
91	2000	Veeken-2000	Yes	978			978	During the time of the study, 26 confirmed kala-azar patients did not fit the entry criteria and were treated outside the study. The reasons were previous treatment for kalaazar and nomadic lifestyle (no follow-up possible); no eligible adult patients, or guardians of eligible children refused to consent	516		During the trial period 978 clinically suspected cases were assessed; 516 were confirmed as kala-azar and entered in the trial (Figure 1). All 516 patients had been DAT-tested: 440 patients had a (high-titre) positive DAT result (85.6%) and the DAT results of two patients were missing, but both were parasitologically confirmed by lymph node aspirate
92	1992	Mishra-1992	Not presented				120		120
93	1994	Mishra-1994	Not presented				80		80
94	2010	Rijal-2010	Yes	301	77 were non VL		301	Of 301 screened; only 224 had +ve VL. Of 224, 18 received SSG in the past; 8 contraindicated SSG	198
95	1996	Thakur-1996b	Not presented				30		30
96	1998	Berman-1998	Not presented				87		87
97	2012	Patra-2012	Not presented				71		71
98	1993	Thakur-1993b	Yes	325	160 previously treated; 15 had complications		325	160 previously treated; 15 had complications	150
99	1985	Mishra-1985	Not presented				10		10
100	2003	Figueras Nadal-2003	Not checked (non-English)				32		32
101	2010	Singh-2010	Not presented				605		605
102	1996	Castagnola-1996	Not presented				26		26
103	1993	Thakur-1993	Not presented				50		50
104	2004	Bhattacharya-2004	Not presented				80		80
105	2006	Singh-2006	Not presented				64		64
106	2006	Singh-2006	Not presented				125		125
107	2003	Sundar-2003	Not presented				39		39
108	1998	Karimi-1998	Not presented				75		75
109	1997	di Martino-1997	Not presented				106		106
110	2003	Syriopoulou-2003	Yes	45	4		45	4 (3 were excluded from the study, 1 did not consent to participate)	41
111	1990	Haider-1990	Not presented				32		32
112	1986	Tobaigy-1986	Not presented				16		16
113	1996	Sahay-1996	Not presented				32		32
114	1991	Mishra-1991	Not presented				15		15
115	2005	Das-2005	Not presented				182		182
116	1991	Chowdhury-1991	Yes	1790			1790		1273		In total, 476,000 persons were screened for presence of fever through a house-to-house survey. Of this population, 1, 790 were selected for further evaluation. 1, 273 were suspected of having VL
117	1984	Rees-1984	Not presented				16		16
118	2003	Rijal-2003	Not presented				120		120
119	1998	Thakur-1998	Not presented				130		130
120	2001	Das-2001	Not presented				158		158
121	1996	Sundar-1999b	Not presented				58		58
122	1991	Jha-1991	Not presented				240		240
123	1995	Singh-1995	Not presented				128		128
124	1994	Giri-1994b	Not presented				100		100
125	1996	Lal-1996	Not presented				54		54
126	1994	Giri-1994a	Not presented				25		25
127	1984	Thakur-1984	Not presented				750		750
128	1998	Jha-1998b	Not presented				20		20
129	2014	Ostyn-2014	Not presented				1016		1016
130	2010	Sinha-2010	Not presented				251		251
131	2007	Mueller-2007	Yes				2835	The majority of these patients had received SSG treatment, except 64 patients (2.3%) who received six doses (days 1, 2, 3, 5, 10, 15) of AmBisome at a dose ranging from 2.5 to 8.2 mg/kg (a total of 15—49 mg/kg).	64		Between January 2004 and February 2005, 2835 patients were treated for VL in the Um el Kher centre. The majority of these patients had received SSG treatment, except 64 patients (2.3%) who received six doses (days 1, 2, 3, 5, 10, 15) of AmBisome at a dose ranging from 2.5 to 8.2 mg/kg (a total of 15—49 mg/kg). Of these, 52 (81%) were relapse cases after SSG treatment.
132	2014	Cota-2014	Yes				168	78 patients didn’t have VL	90		168 patients with suspected VL were evaluated, of whom 90 were confirmed to have VL
133	2011	Sudarshan-2011	Not presented				46		46
134	1998	Sundar-1998a	Not presented				28		28
135	2009	Adam-2009	Not presented				42		42
136	2009	Shahian-2009	Not presented				20		20
137	2000	Villanueva-2000	Not presented				32		32
138	1992	Thakur-1992a	Not presented				40		40
139	1998	Thakur-1998a	Not presented				75		75
140	2016	Goswami-2016	Yes	150	30	120	150	30 (5 declined to participate; 3 HIV+; 5 decline splenic exam; 10 comorbidities; outside biochem ranges 7)	120
141	2015	Jamil-2015	Yes	153	33	120	153	33 (screening failures; no resons given)	120
142	2015	Sundar-2015	Yes	36	6	30	36	6	30
143	2014	Sundar-2014	Yes	500		500	500		500
144	2014	Mondal-2014	Yes	594	265 rK39 negative	329	594	300 excluded [269 negative rk39; 5 did not consent; 7 without splenomegaly;1 pregnant; 2 pneumonia; 8 concurrent disease;2 severe anaemia]	300	1
145	1994	Rashid-1994	Not presented				7		7
147	2019	Sundar-2019	Not presented				1143		1143
148	2019	Diro-2019	Yes	536	455 were HIV -ve	81	536	455 were HIV -ve; 1 outside study age-range; 5 refused consent; 6 shortage of drug; 9 concomitant condition; 1 expected lack of compliance	59
149	2018	Mbui-2018	Yes				158	3 with negative parasites; abnormal lab 9; age out of range 87; relapase 8; severe malnourished 1; pregant/lactating 1; >30 kg 2; other 17	30	1
154	2017	Borges-2017	Yes				135	34 (refused to participate 14; didn’t meet inclusion criteria 14; residence too far away to follow-up 6)	101
155	2016	Wasunna-2016	Yes				970	439 were negative; refused consent 40; female of child bearing age 47; and other (See Trial Profile for details)	151		The most common reasons for exclusion amongst patients with detectable parasites (n = 531) were age less than seven years (20.5%), abnormal biological parameters (19.2%), being female of child bearing age (8.9%) and refusal of consent (7.5%)
156	2017	Rahman-2017	Yes				673	negative parasitaemia or negaitve rk39 24; pregnant/lactating 3; refusal of consent 5; chronic disease 14; simulataenous participation in other study 9; abnromal lab 4; other 12	602	3
159	2017	Romero-2017	Yes				1222	844 excluded [refused consent 70; age outside range 153; HIV + 83 etc; See Trial profile for a full details]	378		The main screening failure reasons were age outside the trial range (18.1%), abnormal laboratory tests as defined in the exclusion criteria (11.5%), severity of the illness (11.0%), specific treatment exposure before trial enrollment (10.1%), and a positive HIV test (9.8%). The sample was composed mainly by pediatric participants who were at least moderately ill.
165	2017	Alborzi-2017	Unclear				101		101
168	2017	Pandey-2017	Yes				113	reasons for exclusion not given	100
169	2016	Pandey-2016	Not presented				646		646
170	2017	Kimutai-2017	Not presented				3126		3126
171	2018	Goyal-2018	Not presented				1761		1761
179	2019	Sinha-2019	Not presented				160
