## Supplementary material for "Visceral Leishmaniasis in pregnancy and vertical transmission: A systematic literature review on the therapeutic orphans": S2 Data

### Sheet: VL in preg studies_list_final
row_ID	article_ID	data_source	author_year	pub_year	language	country	region	continent	design	identified_during_pregnancy	identified_during_pregnancy_details	N_cases	n_cases	mat_age_y_(time_in_preg)	time_in_pregnancy	trimester	infection_occult	tx_status_on_mother	mat_treatment	drug_group	mat_survival_status	pregnancy_outcome	vertical_transmission	vertical_transmission_details	fetal_outcome	fetus_treat_status	fetus_tretament_description	outcome_treated_child	child_survival_status
1	1	Other	Low and Cooke-1926	1926	English	UK	Europe	Europe	Case report/series	During pregnancy	During pregnancy	1	1	33	7 months	Third	Symptomatic	Yes	Urea Stibamine	PA	Alive	Normal delivery	Yes	Vertical transmission at 12 months	Vertical transmission at 12 months	Yes	IM (antimony) stibosam into the buttocks, starting with 0.025g and increase up to 0.075g every third day.	The temperature fell to normal; the weight ncreased, and the blood picture improved.	Alive
2	2	Other	Hindle-1928	1928	English	China	Eastern Asia	Asia	Case report/series	Retrospectively identfied	Retrospectively suspected	2	1	No information	Retrospectively suspected	Not applicable (restrospective)	Possibly asymptomatic	Not clear	Possibly not treated	Unclear	No description	No description	Yes	Vertical transmission at 4 months (Suspected)	Vertical transmission at 4 months (Suspected)	Not clear	Not described	Not described	Not clear
3	2	Other	Hindle-1928	1928	English	China	Eastern Asia	Asia	Case report/series	Retrospectively identfied	Retrospectively suspected		1	No information	Retrospectively suspected	Not applicable (restrospective)	Possibly asymptomatic	Not clear	Possibly not treated	Unclear	No description	No description	Yes	Vertical transmission at 5 months (Suspected)	Vertical transmission at 5 months (Suspected)	Yes	Not described	Sucessfully treated	Alive
4	3	Other	Banerji-1955	1955	English	India	Southern Asia	Asia	Case report/series	During pregnancy	During pregnancy	1	1	16	5 months	Second	Symptomatic	Yes	Treated with 10 IV Urea Stibamine	PA	Alive	Remission of fever	Yes	Vertical transmission at 6 months	Vertical transmission at 6 months	Yes	Antimony as stibatin	Cured (after 1 recurrance)	Alive
5	4	SR	el-Saaran-1979	1979	English	UAE	Western Asia	Asia	Case report/series	During pregnancy	During pregnancy	1	1	20	5 months	Second	Symptomatic	Yes	SSG (Pentostam) 6 ml intravenously daily for ten days, at intervals of ten days, to a total of 180 ml.	PA	Alive	Did not recover; Splenectomy performed after birth	No	did not occur	Normal child	Not applicable	Not applicable	Not applicable	Not applicable
6	5	Other	Rees-1984	1984	English	Kenya	Eastern Africa	Africa	Part of a prospective cohort	During pregnancy	During pregnancy	1	1	No information	Not clear	Not clear	Symptomatic	Yes	SSG (Pentostam)	PA	No description	No information	No information	No information	No information	No information	No information	No information	No information
7	6	SR	Blanc and Robert-1984	1984	French	France	Europe	Europe	Case report/series	Retrospectively identfied	Retrospectively identfied	1	1	24	Retrospectively confirmed	Not applicable (restrospective)	Possibly asymptomatic	Yes	Treatment with N-methylglucamine (antimony) for 10 days	PA	Alive	Normal delivery	Yes	Vertical transmission at 7 months	Vertical transmission at 7 months	Yes	N-methylglucamine (antimony) (Total duration unknown)	Signs degressed from the 5th day of treatment	Alive
8	7	SR	Badarao-1986	1986	English	Brazil	South America	South America	Case report/series	Retrospectively identfied	Retrospectively identfied	1	1	27	7 months	Third	Symptomatic	Untreated	Untreated (posthumous diagnosis)	Untreated	Died	Death 5 weeks later	Not applicable	Not applicable	Spontaneous abortion at 7 months	Not applicable	Not applicable	Not applicable	Not applicable
9	8	SR	Mittal- 1987	1987	English	India	Southern Asia	Asia	Case report/series	During pregnancy	During pregnancy	1	1	32	7 months	Third	Symptomatic	Yes	Chemotherapy given (drug name not stated)	Unclear	Alive	Normal term delivery	Yes	Vertical transmission at 8 months	Vertical transmission at 8 months	Yes	Glucantine injections (100 mg/kg body wt/day for 12 days	Full recovery	Alive
10	9	SR	Nyakundi-1988	1988	English	Sudan	Northern Africa	Africa	Case report/series	During pregnancy	During pregnancy	1	1	No information	6th month of gestation	Not clear	Symptomatic	Not clear	Not clear if the mother was treated during pregnancy	Unclear	Alive	Premature birth at 6 months of gestation	Yes	Vertical transmission at 4 months	Born prematurely after 6 months gestation; Poor health from 6th day after birth; Vertical transmission confirmed at 4 months	Yes	SSG 20 mg/ kg/day	No information	No information
11	10	SR	Yadav-1989	1989	English	India	Southern Asia	Asia	Case report/series	Retrospectively identfied	Retrospectively identfied (symptoms shown during pregnancy)	1	1	30	6th month of pregnancy (retrospectively confirmed)	Second	Possibly symptomatic	Untreated	Not treated (given herbal medicine 2 months after giving birth when VL was confirmed)	Untreated	Alive	Normal and uneventful delivery	Yes	Vertical transmission (Possible) at 11 months	Possible vertical transmission	Yes	Parenteral Glucantime (antimony) 100 mg/kg/day for 2 weeks	Full recovery at 2 weeks after the completion of treatment	Alive
12	11	SR	Elamin & Omer-1992	1992	English	Sudan	Northern Africa	Africa	Case report/series	During pregnancy	During pregnancy	1	1	No information	2 months before birth (30th-36th week of gestation)	Third	Symptomatic	Yes	No descprition of drug given	Unclear	Alive	Normal delivery	Yes	Vertical transmission (Possible) at 6 weeks after birth	Possible vertical transmission at 6 weeks after birth; Died 3 days after dignosis and treatment initiation	Yes	No description of the Tx given	Died 3 days after treatment initiation	Died
13	12	SR	Eltoum-1992	1992	English	Sudan	Northern Africa	Africa	Case report/series	During pregnancy	During pregnancy		1	30	Amenorrhea for 5 months	Second	Symptomatic	Not clear	Not clear	Unclear	Alive	Abortion of a female fetus (5 months old and 32 cm in height).	Yes	Vertical transmission at 5 months old feotus	Congential kala-azar	Not applicable	Not applicable	Not applicable	Not applicable
14	12	SR	Eltoum-1992	1992	English	Sudan	Northern Africa	Africa	Case report/series	During pregnancy	During pregnancy	2	1	30	16th weeks of conception	Second	Symptomatic	Yes	SSG (Pentostam) 10 mg/lg/daily for 30 days	PA	Alive	Normal delivery	Yes	Vertical transmission at 7 months	Born with signs of intrauterine growth retardation (weight 1, 700 g). Diagnosed with VL at 7 months and died two days later (Congential kala-azar)	Yes	Pentostam	Died 2 days after the diagnosis of VL VL was made	Died
15	13	SR	Seaman-1993	1993	English	Sudan	Northern Africa	Africa	Part of a prospective cohort	During pregnancy	During pregnancy	6	3	No information	Not clear	Not clear	Symptomatic	Yes	SSG (20 mg/kg/day for 30 days)	PA	No information	No information	No information	No information	No information	No information	No information	No information	No information
16	13	SR	Seaman-1993	1993	English	Sudan	Northern Africa	Africa	Part of a prospective cohort	During pregnancy	During pregnancy		3	No information	Not clear	Not clear	Symptomatic	Yes	SSG + Aminosidine (20 mg/kg/day SSG for 17 days + 15 mg/kg of Aminosidine for 17 days)	PA + Paromomycin	No information	No information	No information	No information	No information	No information	No information	No information	No information
17	14	SR	Thakur-1993	1993	English	India	Southern Asia	Asia	Case report/series	During pregnancy	During pregnancy		1	19	3 months	First	Symptomatic	Yes	Amphotericin B (1 mg/kg body weight daily starting with 0.5 mg/kg body weight till a total dose of 20 mg/kg body weight was given)	AMB	Alive	Normal delivery	No	No evidence of Vertical transmission at 1 year f-up	Normal child with no signs of VL at 12 months	Not applicable	Not applicable	Not applicable	Alive
18	14	SR	Thakur-1993	1993	English	India	Southern Asia	Asia	Case report/series	During pregnancy	During pregnancy		1	22	First trimester	First	Symptomatic	Yes	Amphotericin B (1 mg/kg body weight daily starting with 0.5 mg/kg body weight till a total dose of 20 mg/kg body weight was given)	AMB	Alive	Normal delivery	No	No evidence of Vertical transmission at 1 year f-up	Normal child with no signs of VL at 12 months	Not applicable	Not applicable	Not applicable	Alive
19	14	SR	Thakur-1993	1993	English	India	Southern Asia	Asia	Case report/series	During pregnancy	During pregnancy	5	1	23	4 months	Second	Symptomatic	Yes	Amphotericin B (1 mg/kg body weight daily starting with 0.5 mg/kg body weight till a total dose of 20 mg/kg body weight was given)	AMB	Alive	Normal delivery	No	No evidence of Vertical transmission at 1 year f-up	Normal child with no signs of VL at 12 months	Not applicable	Not applicable	Not applicable	Alive
20	14	SR	Thakur-1993	1993	English	India	Southern Asia	Asia	Case report/series	During pregnancy	During pregnancy		1	24	5 months	Second	Symptomatic	Yes	Amphotericin B (1 mg/kg body weight daily starting with 0.5 mg/kg body weight till a total dose of 20 mg/kg body weight was given)	AMB	Alive	Normal delivery	No	No evidence of Vertical transmission at 1 year f-up	Normal child with no signs of VL at 12 months	Not applicable	Not applicable	Not applicable	Alive
21	14	SR	Thakur-1993	1993	English	India	Southern Asia	Asia	Case report/series	During pregnancy	During pregnancy		1	29	5 months	Second	Symptomatic	Yes	Amphotericin B (1 mg/kg body weight daily starting with 0.5 mg/kg body weight till a total dose of 20 mg/kg body weight was given)	AMB	Alive	Normal delivery	No	No evidence of Vertical transmission at birth	Normal child	Not applicable	Not applicable	Not applicable	Alive
22	15	Other	Giri-1993	1993	English	India	Southern Asia	Asia	Part of a prospective cohort	During pregnancy	During pregnancy	1	1	No information	Amenorrhea for 8 months	Third	Possibly symptomatic	Yes	Amphotericin B	AMB	Alive	Normal delivery on due date	No information	No information	Normal child	Not applicable	Not applicable	Not applicable	Alive
23	16	SR	Gardoni-1994	1994	English	Italy	Europe	Europe	Case report/series	Retrospectively identfied	Retrospectively identfied (treated after delivery)		1	24	Retrospectively confirmed	Not applicable (restrospective)	Asymptomatic	Untreated	Untreated (diagnosed after birth) After birth (given 18 mg/kg/day PV)	Untreated	Alive	Normal delivery	No	No evidence of Vertical transmission at 9 months	Normal child with no signs of VL at 9 months	Not applicable	Not applicable	Not applicable	Alive
24	16	SR	Gardoni-1994	1994	English	Italy	Europe	Europe	Case report/series	During pregnancy	During pregnancy	2	1	20	5 months	Second	Symptomatic	Yes	L-AmB (AmBisome) total dose of 18 mg/kg	L-AmB	Alive	Normal delivery	No	No evidence of Vertical transmission at 8 months	Normal child with no signs of VL at 8 months	Not applicable	Not applicable	Not applicable	Alive
25	17	SR	Jeronimo-1994	1994	English	Brazil	South America	South America	Case report (Epidemic outbreak)	During pregnancy	During pregnancy	1	1	No information	No information	No information	No information	Yes	Meglumine antimoniate (20 mg/kg/day for 20 days)	PA	No information	No information	No information	No information	No information	No information	No information	No information	No information
26	18	SR	Utili-1995	1995	English	Italy	Europe	Europe	Case report/series	During pregnancy	During pregnancy	1	1	39	2nd trimester	Second	Symptomatic	Yes	Meglumine antimoniate (12 mg/kg of body weight per day, corresponding to a dose of 850 mg of antimony per day for 20 days)	PA	Alive	Normal term birth (The patient delivered a female baby weighing 4.2 kg at 41 weeks of pregnancy)	No	Possibly not (Leishmania antibodies were found in the serum of the neonate at a titre of 1:1,024 (IHA). The antibody titre declined and became negative at the sixth month, indicating passive transplacental transmission)	Normal child with no signs of VL at 18 months	Not applicable	Not applicable	Not applicable	Alive
27	19	SR	Sharma-1996	1996	English	India	Southern Asia	Asia	Case report/series	Retrospectively identfied	Retrospectively identified	1	1	Retroespectively identified	Retrospectively confirmed	Not applicable (restrospective)	Asymptomatic	Untreated	Untreated	Untreated	Alive	Normal delivery	Yes	Vertical transmission at 18 months	Vertical transmission at 18 months	Yes	No description of the Tx given	Recovered	Alive
28	20	Other	Thakur-1998	1998	English	India	Southern Asia	Asia	Part of a prospective cohort	During pregnancy	During pregnancy	2	1	No information	No information	No information	Symptomatic	Yes	Amphotericin B deoxycholate (total dose 20 mg/kg)	AMB	Alive	Normal delivery	No information	No information	Normal	Not applicable	Not applicable	Not applicable	Alive
29	20	Other	Thakur-1998	1998	English	India	Southern Asia	Asia	Part of a prospective cohort	During pregnancy	During pregnancy		1	No information	No information	No information	Symptomatic	Yes	Amphotericin B deoxycholate (total dose 20 mg/kg)	AMB	Alive	Normal delivery	No information	No information	Normal	Not applicable	Not applicable	Not applicable	Alive
30	21	SR	Thakur-1999	1999	English	India	Southern Asia	Asia	Part of a prospective cohort	During pregnancy	During pregnancy	4	1	No information	No information	No information	Symptomatic	Yes	Amphotericin B (total dose 20 mg/kg)	AMB	Alive	Normal delivery	No information	No information	Normal	Not applicable	Not applicable	Not applicable	Alive
31	21	SR	Thakur-1999	1999	English	India	Southern Asia	Asia	Part of a prospective cohort	During pregnancy	During pregnancy		1	No information	No information	No information	Symptomatic	Yes	Amphotericin B (total dose 20 mg/kg)	AMB	Alive	Normal delivery	No information	No information	Normal	Not applicable	Not applicable	Not applicable	Alive
32	21	SR	Thakur-1999	1999	English	India	Southern Asia	Asia	Part of a prospective cohort	During pregnancy	During pregnancy		1	No information	No information	No information	Symptomatic	Yes	Amphotericin B (total dose 20 mg/kg)	AMB	Alive	Normal delivery	No information	No information	Normal	Not applicable	Not applicable	Not applicable	Alive
33	21	SR	Thakur-1999	1999	English	India	Southern Asia	Asia	Part of a prospective cohort	During pregnancy	During pregnancy		1	No information	No information	No information	Symptomatic	Yes	Amphotericin B (total dose 20 mg/kg)	AMB	Alive	Normal delivery	No information	No information	Normal	Not applicable	Not applicable	Not applicable	Alive
34	22	SR	Meinecke-1999	1999	English	Germany	Europe	Europe	Case report/series	Retrospectively identfied	Retrospectively identified	1	1	31	Retrospectively identified	Not applicable (restrospective)	Asymptomatic	Untreated	Untreated (retrospective confirmation of subclinical infection)	Untreated	Alive	Complicated pregnancy with febrile gastroenteritis. Birth weight was 3720 g	Yes	Vertical transmission at 16 months	Normal until congenital transmission at 15 months	Yes	IV SSG (Pentostam) 20 mg/ kg/day for 17 days	Recovered and well at 24 months after treatment	Alive
35	23	Other	Kumar-2001	2001	English	India	Southern Asia	Asia	Case report/series	During pregnancy	During pregnancy	1	1	28	36 weeks of gestatation	Third	Symptomatic	Untreated	Untreated (Tx deferred until birth)	Untreated	Alive	Intrauterine growth retardation; small for age baby; Emergency C-section required	No information	No information	No further details; No signs of VL in the child	Not applicable	Not applicable	Not applicable	Alive
36	24	Other	Viana-2001	2001	Portugese	Brazil	South America	South America	Case report/series	Retrospectively identfied	Retrospectively diagnosed (after delivery)	2	1	No information	2 months	First	Symptomatic	Untreated	Untreated (Treated with Nmethylglucamine antimony (20 mg/kg per day for 20 days) only after delivery when the disease was confirmed)	Untreated	No information	Premature birth (at 7 months)	No	Did not occur at 6 months	Negative for VL at 6 months	Not applicable	Not applicable	Not applicable	Alive
37	24	Other	Viana-2001	2001	Portugese	Brazil	South America	South America	Case report/series	Retrospectively identfied	Retrospectively diagnosed (after delivery)		1	No information	7 months	Third	Symptomatic	Untreated	Untreated (Treated with Nmethylglucamine antimony (20 mg/kg per day for 20 days) only after delivery when the disease was confirmed)	Untreated	No information	Term birth	No	Did not occur at 6 months	Normal (term birth); Negative for VL at 6 months	Not applicable	Not applicable	Not applicable	Alive
38	25	SR	Dereure-2003	2003	English	France	Europe	Europe	Case report/series	During pregnancy	During pregnancy (routine checkup)	1	1	33	5 months	Second	Asymptomatic	Yes	L-AmB (3 mg/kg daily for five days; a 6th injection 10 days later)	L-AmB	Alive	Normal term birth	No	No VL at 6 months	Normal child with no signs of VL at 6 months	Not applicable	Not applicable	Not applicable	Alive
39	26	SR	Caldas-2003	2003	English	Brazil	South America	South America	Case report/series	During pregnancy	During pregnancy	1	1	17	3 months	First	Symptomatic	Yes	Amphotericin B ( 1mg/kg for 14 days)	AMB	Alive	Normal term birth	No	No VL at 12 months (Anatomopathological analysis of the placenta did not reveal any parasites, thus suggesting the absence of Leishmania transmission from the mother to the infant)	Normal child with no signs of VL at 12 months	Not applicable	Not applicable	Not applicable	Alive
40	27	SR	Silveria-2003	2003	Portugese	Brazil	South America	South America	Case report/series	During pregnancy	During pregnancy	1	1	19	24 weeks of gestation	Second	Symptomatic	Yes	Meglumine antimoniate (850mg/day for 20 days)	PA	Alive	Premature birth	No	Did not occur	Died a day after birth	Not applicable	Not applicable	Not applicable	Died
41	28	SR	Pagliano-2003	2003	English	Italy	Europe	Europe	Case report/series	During pregnancy	During pregnancy	2	2	-	No information	No information	Symptomatic	Yes	L-AmB	L-AmB	Alive	Normal delivery	No	Did not occur up until 2 years	Normal child with no signs of VL at 2 years	Not applicable	Not applicable	Not applicable	Alive
42	29	SR	Kumar-2004	2004	English	Iran	Southern Asia	Asia	Case report/series	Retrospectively identfied	Retrospectively identified (after death of mother-child)	1	1	29	Full term pregnant	Third	Symptomatic	Untreated	Untreated (posthumous diagnosis)	Untreated	Died	Death	Not applicable	Not applicable	Death	Not applicable	Not applicable	Not applicable	Died
43	30	SR	Pagliano-2005	2005	English	Italy	Europe	Europe	Case report/series	During pregnancy	During pregnancy	5	1	mean age = 30.2	Not clear (but mostly likely to be in 1st)	Not clear	Symptomatic	Yes	L-AmB (3 mg/kg at days 1–5 and 3 mg/kg at day 10)	L-AmB	Alive	All were healthy term babies	No	Did not occur	Normal child with no signs of VL at 24 months	Not applicable	Not applicable	Not applicable	Alive
44	30	SR	Pagliano-2005	2005	English	Italy	Europe	Europe	Case report/series	During pregnancy	During pregnancy		1	mean age = 30.2	Not clear (but mostly likely to be in 1st)	Not clear	Symptomatic	Yes	L-AmB (3 mg/kg at days 1–5 and 3 mg/kg at day 10)	L-AmB	Alive	All were healthy term babies	No	Did not occur	Normal child with no signs of VL at 24 months	Not applicable	Not applicable	Not applicable	Alive
45	30	SR	Pagliano-2005	2005	English	Italy	Europe	Europe	Case report/series	During pregnancy	During pregnancy		1	mean age = 30.2	Not clear (but mostly likely to be in 1st)	Not clear	Symptomatic	Yes	L-AmB (3 mg/kg at days 1–5 and 3 mg/kg at day 10)	L-AmB	Alive	All were healthy term babies	No	Did not occur	Normal child with no signs of VL at 24 months	Not applicable	Not applicable	Not applicable	Alive
46	30	SR	Pagliano-2005	2005	English	Italy	Europe	Europe	Case report/series	During pregnancy	During pregnancy		1	mean age = 30.2	Not clear (but mostly likely to be in 1st)	Not clear	Symptomatic	Yes	L-AmB (3 mg/kg at days 1–5 and 3 mg/kg at day 10)	L-AmB	Alive	All were healthy term babies	No	Did not occur	Normal child with no signs of VL at 24 months	Not applicable	Not applicable	Not applicable	Alive
47	30	SR	Pagliano-2005	2005	English	Italy	Europe	Europe	Case report/series	During pregnancy	During pregnancy		1	mean age = 30.2	Not clear (but mostly likely to be in 1st)	Not clear	Symptomatic	Yes	L-AmB (3 mg/kg at days 1–5 and 3 mg/kg at day 10)	L-AmB	Alive	All were healthy term babies	No	Did not occur	Normal child with no signs of VL at 24 months	Not applicable	Not applicable	Not applicable	Alive
48	31	SR	Figueiró Filho-2005	2005	Portugese	Brazil	South America	South America	Case report/series	During pregnancy	During pregnancy	1	1	18	Gestational age of 26 weeks (obstetric ultrasound)	Third	Symptomatic	Yes	L-AmB (1 mg /kg/ day in 5% glucose solution IV for 21 days)	L-AmB	Alive	Normal birth weighing 2,995 g delivered at 38 weeks	No	Did not occur (the anatomopathological examination of the placenta did not show the parasite)	Normal child with no signs of VL at 8 months f-up	Not applicable	Not applicable	Not applicable	Alive
49	32	SR	Mueller-2006	2006	English	Sudan	Northern Africa	Africa	Case series: retrospective	During pregnancy	During pregnancy	39	23	median: 21 (range: 17–40)	11 in first; 8 in second and 4 in third	11 in first; 8 in second and 4 in third	Symptomatic	Yes	Sodium stibogluconate (20 mg/kg intramuscularly once daily for 30 days)	PA	All alive at discharge	13 spontaneous abortion during days 13 to 30 of SSG Tx; 1 spontaneous abortion prior to treatment; 1 healthy baby born; Remaining 8 still pregnant at discharge	No information	No information	No information	No information	No information	No information	No information
50	32	SR	Mueller-2006	2006	English	Sudan	Northern Africa	Africa	Case series: retrospective	During pregnancy	During pregnancy		12	median= 21 (range: 17–33)	2 in first; 6 in second; and 4 in third	2 in first; 6 in second; and 4 in third	Symptomatic	Yes	L-AmB (AmBisome 3–7 mg/kg daily on days 1, 6, 11 and 16 (or on days 1,2,3,4,10, and 15)	L-AmB	All but one alive at discharge. The mother who delivered premature baby (died after 1 week) and the mother died 2 weeks after discharge; for rest not known	Premature birth (n=1) ; Two healthy babies; Remaining 9 still pregnant at discharge	No information	No information	No information	No information	No information	No information	No information
51	32	SR	Mueller-2006	2006	English	Sudan	Northern Africa	Africa	Case series: retrospective	During pregnancy	During pregnancy		4	median: 25 (range: 19–30)	2 in second; and 2 in third	2 in second; and 2 in third	Symptomatic	Yes	L-AmB + SSG (AmBisome 3–7 mg/kg daily on days 1, 6, 11 and 16 (or on days 1,2,3,4,10, and 15), followed by 20 mg/kg sodium stibogluconate intramuscularly once daily for 30 day)	L-AmB + PA	All alive at discharge	1 healthy baby born; Remaining 3 still pregnant at discharge	No information	No information	No information	No information	No information	No information	No information
52	33	SR	Boehme-2006	2006	English	Germany	Europe	Europe	Case report/series	Retrospectively identfied	Possibly before pregnancy	1	1	26	Retrospectively identified	Not applicable (restrospective)	Asymptomatic	Untreated	No treatment given (retrospective speculation)	Untreated	Alive	Spontaneous birth at 39 weeks of gestation and healthy baby delivered	Yes	Vertical transmission (Suspected) at 9 months	Suspected vertical transmission at 9 months	Yes	LAmB (daily dose of 4 mg/kg by infusion on 6 consecutive days and repeated on days 14 and 21)	Recovered completely and blood counts reached normal at 5 weeks	Alive
53	34	SR	Vieira-2007	2007	Portugese	Brazil	South America	South America	Case report/series	During pregnancy	During pregnancy (7 months)	1	1	15	7 months	Third	Symptomatic	Untreated	Untreated during pregnancy due to inadeuqate hopsital support (Glucantime 20 mg / Kg, daily given after delivery)	Untreated	Alive (at delivery)	No information (Death at 2 months after birth with no indication of vertical transmission)	No	Did not occur at 2 months (when the baby died)	Death at 2 months of severe malnutrition	Not applicable	Not applicable	Not applicable	Dead
54	35	SR	Topno-2008	2008	English	India	Southern Asia	Asia	Case report/series	During pregnancy	During pregnancy	4	1	18	4 months	Second	Symptomatic	Yes	Amphotericin B (15 infusions of 1 mg/kg)	AMB	Alive	Normal term birth	No	Did not occur at 12 months	Normal child with no signs of VL at 12 months	Not applicable	Not applicable	Not applicable	Alive
55	35	SR	Topno-2008	2008	English	India	Southern Asia	Asia	Case report/series	During pregnancy	During pregnancy		1	35	4 months	Second	Symptomatic	Yes	Amphotericin B (15 infusions of 1 mg/kg)	AMB	Alive	Normal term birth	No	Did not occur at 12 months	Normal child with no signs of VL at 12 months	Not applicable	Not applicable	Not applicable	Alive
56	35	SR	Topno-2008	2008	English	India	Southern Asia	Asia	Case report/series	During pregnancy	During pregnancy		1	22	6 months	Third	Symptomatic	Yes	Amphotericin B (15 infusions of 1 mg/kg)	AMB	Alive	Normal term birth	No	Did not occur at 12 months	Normal child with no signs of VL at 12 months	Not applicable	Not applicable	Not applicable	Alive
57	35	SR	Topno-2008	2008	English	India	Southern Asia	Asia	Case report/series	During pregnancy	During pregnancy		1	20	6 months	Third	Symptomatic	Yes	Amphotericin B (15 infusions of 1 mg/kg)	AMB	Alive	Normal term birth	No	Did not occur at 12 months	Normal child with no signs of VL at 12 months	Not applicable	Not applicable	Not applicable	Alive
58	36	SR	Figueiró Filho-2008	2008	English	Brazil	South America	South America	Case report/series	Retrospectively identfied	Retrospectively confirmed (After giving birth)		1	25 ± 15	28.7 ± 7.8 weeks	Not clear	Symptomatic	Untreated	Untreated during pregnancy (Diagnosed after birth and given SSG: 20 mg/kg/day for 20 days)	Untreated	Alive	No information	No	Did not occur at last follow-up of 1 year	Normal child with no signs of VL at 12 months	Not applicable	Not applicable	Not applicable	Alive
59	36	SR	Figueiró Filho-2008	2008	English	Brazil	South America	South America	Case report/series	During pregnancy	During pregnancy	5	1	25 ± 15	28.7 ± 7.8 weeks	Not clear	Symptomatic	Yes	Amphotericin B deoxycholate (1 mg/kg/day for 20 days)	AMB	Died	One maternal death after 7 days of treatment due to hemorrhagic complications occuring after delivery	No	Did not occur at last follow-up of 1 year	Apgar score of 6 at 1 min and 7 at 5th minute	Not applicable	Not applicable	Not applicable	Alive
60	36	SR	Figueiró Filho-2008	2008	English	Brazil	South America	South America	Case report/series	During pregnancy	During pregnancy		1	25 ± 15	28.7 ± 7.8 weeks	Not clear	Symptomatic	Yes	Amphotericin B deoxycholate (1 mg/kg/day for 20 days)	AMB	Alive	No information	No	Did not occur at last follow-up of 1 year	Normal child with no signs of VL at 12 months	Not applicable	Not applicable	Not applicable	Alive
61	36	SR	Figueiró Filho-2008	2008	English	Brazil	South America	South America	Case report/series	During pregnancy	During pregnancy		1	25 ± 15	28.7 ± 7.8 weeks	Not clear	Symptomatic	Yes	L-AmB (3 mg/kg/day for 20 days)	L-AmB	Alive	No information	No	Did not occur at last follow-up of 1 year	Normal child with no signs of VL at 12 months	Not applicable	Not applicable	Not applicable	Alive
62	36	SR	Figueiró Filho-2008	2008	English	Brazil	South America	South America	Case report/series	During pregnancy	During pregnancy		1	25 ± 15	28.7 ± 7.8 weeks	Not clear	Symptomatic	Yes	L-AmB (3 mg/kg/day for 20 days)	L-AmB	Alive	No information	No	Did not occur at last follow-up of 1 year	Normal child with no signs of VL at 12 months	Not applicable	Not applicable	Not applicable	Alive
63	37	SR	Lorenzi-2008	2008	English	UK	Europe	Europe	Case report/series	Retrospectively identfied	Retrospectively confirmed (After >3 years)	1	1	31 y	8 weeks	First	Symptomatic	Untreated	Untreated during pregnancy (Diagnosed after 3 years and treated with Amphoteriicn B)	Untreated	Alive	Miscarriage	Not applicable	Not applicable	Miscarried	Not applicable	Not applicable	Not applicable	Miscarriage
64	38	SR	Adam-2009	2009	English	Sudan	Northern Africa	Africa	Case series: prospective	During pregnancy	During pregnancy	42	42	29.7±14.5	24.4±9.2 weeks	9 in first trimester; 21 in second; 12 in third	Symptomatic	Yes	SSG (20 mg/kg SSG once daily IM for 30 days)	PA	Died (n=4)	Miscarriage in first trimester (n=2); death due to hepatic encephalopathy (n=4); Preterm birth (n=2)	No information	No information	Death due to myelomeningocele 3 hrs after birth (n=1); death due to VL at 2 months (n=1); born with Down syndrome to 47-y mother (n=1)	In one child who had VL at 2 months was treated	No information	The child died 2 weeks after treatment	Dead
65	39	Other	Mueller-2009	2009	English	Uganda	Eastern Africa	Africa	Part of retrospective cohort	During pregnancy	During pregnancy	10	10	No information	No information	No information	Symptomatic	Yes	PA or amphotericin b deoxycholate	Unclear	Dead (n=2)	2 died (one treated with PA and other with Amphotericin b deoxcyholate) ; 8 alive	No information	No information	No information	No information	No information	No information	No information
66	40	Other	Papageorgiou-2010	2010	English	Greece	Europe	Europe	Case report/series	During pregnancy	During pregnancy (confirmed a few days before labour)	1	1	No information	No information	Third	Symptomatic	Yes	L-AmB (4 mg/kg on 6 consecutive days and repeated doses at days 14 and 21)	L-AmB	Alive	No information	Yes	Vertical transmission at 11 month	Vertical transmission at 11 month	No information	No information	No information	Alive at 11 months
67	41	SR	Miah-2010	2010	English	Bangladesh	Southern Asia	Asia	Case series: retrospective	During pregnancy	During pregnancy	16	11	No information	16-24 weeks in pregnancy	Second	No information	Yes	Sodium antimony gluconate (20 mg/kg for 30 days)	PA	Alive	Abortion(n=11)	Not applicable	Not applicable	Not applicable	Not applicable	Not applicable	Not applicable	Not applicable
68	41	SR	Miah-2010	2010	English	Bangladesh	Southern Asia	Asia	Case series: retrospective	During pregnancy	During pregnancy		5	No information	30- 34 weeks in pregnancy	Third	No information	Yes	Sodium antimony gluconate (20 mg/kg for 30 days)	PA	Alive	Good outcome (n=5)	No information	No information	Normal vaginal delivery with good feotal condition	No information	No information	No information	Alive
69	42	SR	Zinchuk and Nadraga-2010	2010	English	Ukraine	Europe	Europe	Case report/series	During pregnancy	During pregnancy	1	1	No information	28-32 weeks of gestatation	Third	Symptomatic	Yes	L-AmB (3 mg/kg days 1–5 followed by a single dose 3 mg/kg on day 10)	L-AmB	Alive	Delivery by elective C-section at 38 weeks gestation. Birthweight was 2800 g	Yes	Vertical transmission (Suspected) at 8 months	Vertical transmission at 8 months	Yes	SSG (Pentostam) 20 mg/kg IV for 20 days	Recovered and dischared after 30 days	Alive
70	43	Other	Sinha-2010	2010	English	India	Southern Asia	Asia	Part of a prospective cohort	During pregnancy	During pregnancy	3	3	No information	No information	Not clear	Possibly symptomatic	Yes	L-AmB (5 mg/kg doses on days 0, 1, 4, and 9)	L-AmB	Alive	Not described (Succesful treatment)	No information	No information	No information	No information	No information	No information	No information
71	44	SR	Haque-2010	2010	English	Bangladesh	Southern Asia	Asia	Case report/series	Retrospectively identfied	Retrospectively identfied (confirmed after giving birth)	1	1	25	six months into pregnancy	Not applicable (restrospective)	Symptomatic	Untreated	Untreated during pregannacy	Untreated	Alive	No information	Yes	Vertical transmission at 15 days	Vertical transmission at birth	Yes	SSG 20 mg/kg	Clinical improvement before lost to follow-up	Clinical improvement before lost to follow-up
72	45	SR	Reijtmer-2011	2011	English	Ethiopia	Eastern Africa	Africa	Part of a retrospective cohort	During pregnancy	During pregnancy	2	1	HIV-negative primary VL	No information	No information	Symptomatic	Yes	L-AmB (6 infusions of 5 mg/kg on alternate days)	L-AmB	Alive	good response to treatement	No information	No information	No information	No information	No information	No information	No information
73	45	SR	Reijtmer-2011	2011	English	Ethiopia	Eastern Africa	Africa	Part of a retrospective cohort	During pregnancy	During pregnancy		1	HIV-positive VL relapse patient	No information	No information	Symptomatic	Yes	L-AmB (6 infusions of 5 mg/kg on alternate days)	L-AmB	Alive	good response to treatement	No information	No information	No information	No information	No information	No information	No information
74	46	SR	Sinha-2011	2011	English	India	Southern Asia	Asia	Part of a prospective cohort	During pregnancy	During pregnancy	3	3	No information	No information	No information	Symptomatic	Yes	Paromomycin (11 mg/kg/day as the base, was administered by deep gluteal intramuscular injection once daily for 21 consecutive days)	Paromomycin	Alive	Normal delivery	No information	No information	Normal healthy at birth	No information	No information	No information	Alive at birth
75	47	Other	Pilaca-2011	2011	English	Albania	Europe	Europe	Case report/series	Retrospectively identfied	Retrospectively confirmed (After giving birth)	1	1	30	35 weeks	Third	Symptomatic	Untreated	Untreated [After giving birth: pentavalent antimonial agent meglumine antimoniate (Glucantime) for 28 days. The baby was not fed by his mother’s breast. PA given as LAMB was not available]	Untreated	Alive	Preterm birth	Yes	Vertical transmission (Suspected) at 2-3 months	The birth occurred via vaginal and the baby was born normal, with Apgar score 9 After 2-3 months; baby was unwell and after admitted to hospital baby resulted positive for VL. He was treated with Glucantime and was cured after a scheme of two 14-day cycles with good outcome.	Yes	Two 14-days cycles of Glucantime (PA given as LAMB was not available)	Cured (good outcome)	Alive
76	48	SR	Damodaran-2012	2012	English	UK	Europe	Europe	Case report/series	Retrospectively identfied	Retrospectively confirmed (After giving birth)	1	1	No information	No information	No information	No information	Not clear	The mother had intrapartum leishmaniasis	Unclear	No information	No information	Yes	Vertical transmission (Suspected) at 15 months	No information	Yes	Ambisome	Responded well to treatment	No information
77	49	Other	Lima-2013	2013	English	Brazil	South America	South America	Case report/series	Retrospectively identfied	Retrospectively confirmed (After 5 days of giving birth)	2	1	26	Retrospectively identified	Not applicable (restrospective)	Symptomatic	Untreated	Untreated during pregnancy (diagnosed after birth); After diagnosis LAMB (total dose of 20 mg/kg over 5 days)	Untreated	Died after 32 puerperal days; multiple organ failure	Preterm vaginal birth; mother died on the 32nd day after birth	No information	No information	No information	No information	No information	No information	No information
78	49	Other	Lima-2013	2013	English	Brazil	South America	South America	Case report/series	During pregnancy	During pregnancy		1	31	12th gestational week of pregnancy	First	Oligosymptomatic	Yes	L-AmB (20 mg/kg over 5 days)	L-AmB	Alive	No information	No information	No information	No information	No information	No information	No information	No information
79	50	SR	Mescouto-Borges-2013	2013	English	Brazil	South America	South America	Case report/series	Retrospectively identfied	Retrospectively confirmed (After giving birth)		1	23	7 months	Second	Symptomatic	Untreated	Untreated (diagnosed after birth); IV LAMB given at 3 mg/kg/day for 7 days	Untreated	Alive and discharged after 14 days	Acute fetal distress requiring C-section delivery; Premature birth	Yes	Vertical transmission at birth confirmed by PCR on bone marrow aspirates (placental histopathologic not performed)	Congential transmission at birth	Yes	Intravenous LAmB (3 mg/kg/day)	made satisfactory progress and discharged 50 days after birth	Alive
80	50	SR	Mescouto-Borges-2013	2013	English	Brazil	South America	South America	Case report/series	Retrospectively identfied	Retrospectively confirmed (After giving birth)	2	1	24	6th months	Second	Symptomatic	Untreated	Untreated (diagnosed after birth); Amphotericin b deoxcyholate 1 mg/kg followed by IV LAMB 3mg/kg/day	Untreated	Died 10 days after hospitalisation	Acute fetal distress requiring C-section delivery; Extremley premature birth (1170 g)	Yes	Vertical transmission at birth; confirmed by PCR on bone marrow aspirates(placental histopathologic not performed)	Congential transmission at birth	Yes	intravenous amphotericin B deoxycholate (1 mg/kg/day for 14 days)	Made satisfactory progress and discharged 20 days after birth	Alive
81	51	Other	Milosevic-2013	2013	English	Serbia	Europe	Europe	Case report/series	Retrospectively identfied	Retrospectively confirmed (After 31 days of giving birth)	1	1	30	Retrospectively identified	Not applicable (restrospective)	Symptomatic	Untreated	Untreated (diagnosed after birth)	Untreated	Alive	Normal vaginal delivery	No information	No information	Normal healthy at birth	Not applicable	Not applicable	Not applicable	Alive
82	52	SR	Burza-2014	2014	English	India	Southern Asia	Asia	Case series: retrospective	During pregnancy	During pregnancy	49	49	mean age: 25.46 (SD=5.6)	No information	No information	Symptomatic	Yes	AmBisome	L-AmB	Alive : ("All outcomes were good")	No information	No information	No information	No information	No information	No information	No information	No information
83	53	SR	Salih-2014	2014	English	Sudan	Northern Africa	Africa	Part of a retrospective cohort	During pregnancy	During pregnancy	23	23	No information	No information	No information	Symptomatic	Yes	L-AmB (30 mg/kg divided into 10 IV infusions of 3 mg/kg)	L-AmB	No information	No information	No information	No information	No information	No information	No information	No information	No information
84	54	SR	Rahman-2014	2014	English	Bangladesh	Southern Asia	Asia	Case report/series	During pregnancy	During pregnancy	1	1	No information	No information	No information	Symptomatic	Yes	L-AmB	L-AmB	Dead	Stillbirth baby	Not applicable	Not applicable	Stillbirth	Not applicable	Not applicable	Not applicable	Dead
85	55	SR	Bode-2014	2014	English	Germany	Europe	Europe	Case report/series	Not clear	Not clear	1	1	No information	No information	No information	No information	Not clear	No information	Unclear	No information	No information	Yes	Vertical transmission at 8 months	Vertical transmission at 8 months	Yes	L-AmB 4 mg/kg/d, d 1-6, weekly for 28 days	Not clear	Not clear
86	56	SR	Llamazares-2014	2014	Portugese	Spain	Europe	Europe	Case report/series	Retrospectively identfied	Retrospectively confirmed (29 days of giving birth)	1	1	40	Retrospectively identified	Not applicable (restrospective)	Asymptomatic	Untreated	Untreated (1 mg / kg and liposomal amphotericin B, at a dose of 3 mg/kg)	Untreated	Alive (discharged after recovery)	Normal vaginal delivery (eutocic delivery)	No information	No information	Normal healthy at birth (APGAR 9/10)	No information	No information	No information	No information
87	57	SR	Colomba-2015	2015	English	Italy	Europe	Europe	Case report/series	Retrospectively identfied	Retrospectively confirmed (After 4 days of giving birth)	1	1	22	Retrespectively confirmed (diagnosed 4 days after delivery)	Not applicable (restrospective)	Retrospectively identified	Untreated	Untreated; (treated with LAMB 3 mg/kg/day on days 1-5 and on day 10)	Untreated	Alive	No information	No	PCR for leishmania DNA on blood sample was negative	No signs of VL after birth	No information	No information	No information	No information
88	58	SR	Pawar-2015	2015	English	India	Southern Asia	Asia	Case report/series	During pregnancy	During pregnancy	1	1	30	Amenorrhea of 6-month period; 24 weeks of gestation	Second	Symptomatic	Yes	Amphotericin B deoxycholate (later on switched to liposomal preparation to minimize nephrotoxicity)	AMB	Alive and discharged after a month	Full term normal vaginal delivery at 38 weeks of gestation.	No information	No information	Apgar score of 8 at birth	No information	No information	No information	No information
89	59	Other	Kumar-2015	2015	English	India	Southern Asia	Asia	Case report/series	Retrospectively identfied	Retrospectively presumed (After 5 months of delivery)	1	1	No information	37 weeks pregnancy	Third	Retrospectively identified	Untreated	Untreated	Untreated	Alive	Normal vaginal birth	Yes	Vertical transmission presumed at 5 months	Presumed vertical transmission at 5 months	No information	No information	No information	Alive
90	60	SR	Almada-silva-2015	2015	Portugese	Brazil	South America	South America	Case report/series	During pregnancy	During pregnancy	1	1	24	12-week pregnancy	First	Symptomatic	Yes	L-AmB 4.8 mg / Kg / day /7 days with reinforcement on the 10th day	L-AmB	Not clear (article in portugese)	Fetal death	No	Fetal death (Transplacental transmission not documented in the present case)	Death	Not applicable	Not applicable	Not applicable	Dead
91	61	SR	Basher and Nath-2017	2017	English	Bangladesh	Southern Asia	Asia	Case report/series	During pregnancy	During pregnancy	5	1	No information	No information	No information	No information	Untreated	Untreated	Untreated	Died after given birth	Term birth; maternal-baby both died	Yes	Vertical transmission: Fetal part placenta was found positive for LD body by PCR	Died after birth	Not applicable	Not applicable	Not applicable	Died
92	61	SR	Basher and Nath-2017	2017	English	Bangladesh	Southern Asia	Asia	Case report/series	During pregnancy	During pregnancy		4	No information	No information	No information	No information	Yes	15gm/kg Ambisome in three divided doses	L-AmB	Alive	Healthy babies delivered	No	Did not occur; follow-up ongoing	Healthy birth	Not applicable	Not applicable	Not applicable	Alive
93	62	Other (personal communication)	Kumutai-2017	2017	English	multicentre	Eastern Africa	Africa	Part of a prospective cohort	During pregnancy	During pregnancy	8	8	No information	No information	No information	No information	Yes	SSG+PM	PA + Paromomycin	No information	spontaneous abortion (n=1)	No information	No information	No information	No information	No information	No information	No information
94	63	SR	Panagopoulos-2017	2017	English	Greece	Europe	Europe	Case report/series	During pregnancy	During pregnancy	1	1	19	Unknown gestatational age (she delivered two months after receiving treatment)	Third	Symptomatic	Yes	L-AmB (3 mg/kg/day for 5 days; and on days 14 and 21)	L-AmB	Alive	Normal term birth	No	No signs and symptoms of VL at 12 moths f-up	Normal at birth with no signs of VL at 12 months	Not applicable	Not applicable	Not applicable	Alive
95	64	SR	Adam-2018	2018	English	Sudan	Northern Africa	Africa	Case series: prospective	During pregnancy	During pregnancy	45	45	29.4 ± 4.6	34.9 ± 8.3 weeks	Mostly 3rd	No information	Not clear	No information	Unclear	8 died; 37 alive	8 maternal death (6 in prenatal and 2 in postnatal); 37 survived 30 were full term; 6 pre-term birth; 2 spontaneous abortion; 1 stillbirth	No information	No information	No information	No information	No information	No information	No information
96	65	Other (personal communication)	Goyal-2018	2018	English	India	Southern Asia	Asia	Part of a prospective cohort	During pregnancy	During pregnancy	2	2	No information	No information	No information	No information	Yes	Single dose Ambisome (10 mg/kg)	L-AmB	No information	No complications were seen in pregnant (treated with SDA)	No information	No information	No information	No information	No information	No information	No information
97	66	SR	Russo-2018	2018	English	Italy	Europe	Europe	Case report/series	Retrospectively identfied	Retrospective confirmation	1	1	No information	No information	No information	No information	Not clear	No information	Unclear	No information	No information	Yes	Vertical transmission at 6 months	Vertical transmission at 6 months	Yes	LAMB (3mg/kg BW) for 14d	Clinical improvement within 96 hours	Alive
98	67	SR	Cunha-2019	2019	English	Brazil	South America	South America	Case report/series	During pregnancy	During pregnancy	1	1	18	24 gestational weeks	Third	Symptomatic	Yes	L-AmB (3 mg/kg for 7 days)	L-AmB	Alive	Normal term birth without complications	No information	No information	Normal at birth	Not applicable	Not applicable	Not applicable	Alive
99	68	SR	Parise-2019	2019	Portugese	Brazil	South America	South America	Case report/series	Retrospectively identfied	Retrospective confirmation (rehopsitalised after 7 days of giving birth)	1	1	33	Retrospectively identified	Not applicable (restrospective)	No information	Untreated	Untreated	Untreated	Died	Normal delivery	No information	No information (not examined as the baby was looked after by grandparents)	Normal and doing well	Not applicable	Not applicable	Not applicable	Alive
100	69	SR	Argy-2019	2019	English	France	Europe	Europe	Case report/series	During pregnancy	During pregnancy	1	1	40	3rd month	First	Symptomatic	Yes	L-AmB	L-AmB	Alive	Spontaenous vaginal birth	Yes	Vertical transmission at birth	Vertical transmission at birth	Yes	L-AmB 5 mg/kg per day; L-AmB from day 1 (D1) to D4 followed by a weekly injection of 5 mg/kg	Uneventful clinical course	Alive at 1 year
101	70	SR	Pekelharing-2020	2020	English	South Sudan	Eastern Africa	Africa	Retrospective cohort study	Retrospectively identfied	Retrospectively identfied (two weeks post partum)		26	Median 24( range 14–40)	27% 1st trimester; 35% 2nd trimester; 38% third triemster (30; 40; 43 at 1-2-3 trimester)	Not applicable (restrospective)	Retrospectively identified	Yes	L-AmB (30mg/kg AmBisome in six doses)	L-AmB	-	-	No information	No information	No information	No information	No information	No information	No information
102	70	SR	Pekelharing-2020	2020	English	South Sudan	Eastern Africa	Africa	Retrospective cohort study	During pregnancy	During pregnancy	113	87	Median 24( range 14–40)	27% 1st trimester; 35% 2nd trimester; 38% third triemster (30; 40; 43 at 1-2-3 trimester)	Not clear	Symptomatic	Yes	L-AmB (30mg/kg AmBisome in six doses)	L-AmB	2 mother died	5 miscarriages	No information	No information	5 miscarriages	No information	No information	No information	No information

### Sheet: Congential transmission_final
Article ID	Author-year	Country	Design	Was the infection identified during pregnancy ?	Was the infection occult?	Treatment status on mother	Description of maternal treatment	Vertical transmission	Fetal outcome	Time of detection	Delivery description	Delivery	Placenta
1	Low and Cooke-1926	UK	Case report/Case Series	During pregnancy	Symptomatic	Yes	Urea Stibamine	Vertical transmission at 12 months	Vertical transmission at 12 months	12	The labour was normal. No instruments used, slight tear of perineum necessitating two stitches. There were no abrasions upon the body of the child and the cord was tied in the usual way between double ligatures. There were no signs macroscopically of disease in the placenta, but unfortunately the organ was not kept.	Normal	Not examined
2	Hindle-1928	China	Case report/Case Series	Retrospectively suspected	Possibly asymptomatic (mother was not shown to be infected)	Unclear	Possibly not treated	Vertical transmission at 4 months (Suspected)	Vertical transmission at 4 months (Suspected)	4	Assumed transmitted congentially	Not clear	Not examined
2	Hindle-1928	China	Case report/Case Series	Retrospectively suspected	Possibly asymptomatic	Unclear	Possibly not treated	Vertical transmission at 5 months (Suspected)	Vertical transmission at 5 months (Suspected)	5	Assumed transmitted congentially	Not clear	Not examined
3	Banerji-1955	India	Case report/Case Series	During pregnancy	Symptomatic	Yes	Treated with 10 IV Urea Stibamine	Vertical transmission at 6 months	Vertical transmission at 6 months	6	Transplacental infection is the likely mode; no examination of placenta done; no further information of delivery characteristics	Not clear	Not examined
6	Blanc and Robert-1984	France	Case report/Case Series	Retrospectively identfied	Possibly asymptomatic	Yes	Treatment with N-methylglucamine (antimony) for 10 days	Vertical transmission at 7 months	Vertical transmission at 7 months	7	French	?	Not clear
8	Mittal- 1987	India	Case report/Case Series	During pregnancy	Symptomatic	Yes	Chemotherapy given (drug name not stated)	Vertical transmission at 8 months	Vertical transmission at 8 months	8	No description of delivery and no mention of placental examination	Not clear	Not clear
9	Nyakundi-1988	Sudan	Case report/Case Series	During pregnancy	Symptomatic	Unclear	Not clear if the mother was treated during pregnancy	Vertical transmission at 4 months	Born prematurely after 6 months gestation; Poor health from 6th day after birth; Vertical transmission confirmed at 4 months	4	No description of placental examination	Not clear	Not clear
10	Yadav-1989	India	Case report/Case Series	Retrospectively identfied (symptoms shown during pregnancy)	Possibly symptomatic (but VL not suspected)	Untreated (identified 2 months after delivery)	Not treated (given herbal medicine 2 months after giving birth when VL was confirmed)	Vertical transmission (Possible) at 11 months	Possible vertical transmission	11	No tear or episiotomy or perineal haemorrhage during delivery	Normal	Not clear
11	Elamin & Omer 1992	Sudan	Case report/Case Series	During pregnancy	Symptomatic	Yes	No descprition of drug given	Vertical transmission (Possible) at 6 weeks after birth	Possible vertical transmission at 6 weeks after birth; died 3 days after dignosis and treatment initiation	1.25	The delivery was normal with no cervical tear, haemorrhage or even episiotomy.	Normal	Not clear
12	Eltoum-1992	Sudan	Case report/Case Series	During pregnancy	Symptomatic	Yes	SSG (Pentostam) 10 mg/lg/daily for 30 days	Vertical transmission at 7 months	Born with signs of intrauterine growth retardation (weight 1, 700 g). Diagnosed with VL at 7 months and died two days later (Congential kala-azar)	7	The delivery was normal, and was not complicated by tearing or excessive bleeding. An episiotomy was not performed.	Normal	Not clear
12	Eltoum-1992	Sudan	Case report/Case Series	During pregnancy	Symptomatic	Unclear	Not clear	Vertical transmission at 5 months old feotus	Congential kala-azar	5	No parasites were detected in the liver, spleen, lymph nodes, bone marrow, thy mus, or umbilical cord. But amastigotes were detected in Chorionic villi (placenta)	Not clear	Yes
19	Sharma-1996	India	Case report/Case Series	Retrospectively identified	Asymptomatic (subclinical infection)	Untreated	Untreated	Vertical transmission at 18 months	Vertical transmission at 18 months	18	Transplacental infection is the likely mode; no examination of placenta done	Not clear	Not examined
22	Meinecke-1999	Germany	Case report/Case Series	Retrospectively identified	Asymptomatic (subclinical infection, Montenegro skin test was +ve, indicating a previous infection with Leishmania)	Untreated	Untreated (retrospective confirmation of subclinical infection)	Vertical transmission at 16 months	Normal until congenital transmission at 15 months	15	No examination of placenta done	Not clear	Not examined
32	Boehme-2006	Germany	Case report/Case Series	Retrospective speculation	Asymptomatic (The mother had been healthy during pregnancy and had no history of serious disease; tested +ve on by serology for antibodies against L. donovani)	Untreated	No treatment given (retrospective speculation)	Vertical transmission (Suspected) at 9 months	Suspected vertical transmission at 9 months	9	Spontaneous labour	Not clear	Not clear
37	Papageorgiou-2010	Greece	Case report/Case Series	During pregnancy	Symptomatic	Yes	L-AmB (4 mg/kg on 6 consecutive days and repeated doses at days 14 and 21)	Vertical transmission at 11 month	Vertical transmission at 11 month	11	No description	Not clear	Not clear
44	Haque-2010	Bangladesh	Case report/series	Retrospectively identfied	Symptomatic	Untreated	Untreated during pregannacy	Vertical transmission at 15 days after birth	Vertical transmission at 15 days after birth	15 days	No description	Not clear	Not clear
39	Zinchuk and Nadraga-2010	Ukraine	Case report/Case Series	During pregnancy	Symptomatic	Yes	L-AmB (3 mg/kg days 1–5 followed by a single dose 3 mg/kg on day 10)	Vertical transmission (Suspected) at 8 months	Vertical transmission at 8 months	8	Elective C-section	C section	Not clear
43	Pilaca-2011	Albania	Case report/Case Series	Retrospectively confirmed (After giving birth)	Symptomatic (VL confirmed only on the day of the delivery)	Untreated (Treated only after giving birth)	Untreated [After giving birth: pentavalent antimonial agent meglumine antimoniate (Glucantime) for 28 days. The baby was not fed by his mother’s breast. PA given as LAMB was not available]	Vertical transmission (Suspected) at 2-3 months	The birth occurred via vaginal and the baby was born normal, with Apgar score 9 After 2-3 months; baby was unwell and after admitted to hospital baby resulted positive for VL. He was treated with Glucantime and was cured after a scheme of two 14-day cycles with good outcome.	2	Vaginal delivery	Vaginal	Not clear
48	Damodaran-2012	UK	Case report/series	Retrospectively identfied (The mother had intrapartum leishmaniasis)	No information	Unclear	Unclear	Vertical transmission (Suspected) at 15 months	Vertical transmission (Suspected) at 15 months	15 months	No description	Not clear	Not clear
45	Mescouto-Borges-2013	Brazil	Case report/Case Series	Retrospectively confirmed (After giving birth)	Symptomatic	Untreated	Untreated (diagnosed after birth); Amphotericin b deoxcyholate 1 mg/kg followed by IV LAMB 3mg/kg/day	Vertical transmission at birth; confirmed by PCR on bone marrow aspirates(placental histopathologic not performed)	Congential transmission at birth	0	C-section delivery; placenta histopathologic examination not done	C section	Not examined
45	Mescouto-Borges-2013	Brazil	Case report/Case Series	Retrospective (diagnosed after birth)	Symptomatic	Untreated	Untreated (diagnosed after birth); IV LAMB given at 3 mg/kg/day for 7 days	Vertical transmission at birth confirmed by PCR on bone marrow aspirates (placental histopathologic not performed)	Congential transmission at birth	0	C-section delivery; placenta histopathologic examination not done	C section	Not examined
55	Bode-2014	Germany	Case report/Case Series	Not clear	No information	Unclear	Unclear	Vertical transmission at 8 months	Vertical transmission at 8 months	8	No description	Not clear	Not clear
50	Kumar-2015	India	Case report/Case Series	Retrospectively presumed (After 5 months of delivery)	Retrespectively suspected ( 5 months after delivery)	Untreated	Untreated	Vertical transmission presumed at 5 months	Presumed vertical transmission at 5 months	5	Uneventful vaginal delivery	Vaginal	Not clear
61	Basher and Nath-2017	Bangladesh	Case report/Case Series	During pregnancy	Unclear	Untreated	Untreated (died before treatment)	Confirmed vertical transmission at birth	Death baby	0	One term mother died before starting treatment after the birth of a death baby due to pregnancy & disease complication. Fetal part placenta was collected; found PCR positive for LD body.	Not clear	Yes
66	Russo-2018	Italy	Case report/Case Series	Retrospectively identfied	Unclear	Unclear	Unclear	Vertical transmission at 6 months	Vertical transmission at 6 months	6	No information	Not clear	Not clear
69	Argy-2019	France	Case report/Case Series	During pregnancy	Symptomatic	Yes	L-AmB	Vertical transmission at birth	Vertical transmission at birth	0	Spontaenous vaginal birth	Spontaenous vaginal birth	Not clear
